# Plasma proteomic profiles of UK Biobank participants with Multiple Sclerosis

**DOI:** 10.1101/2023.07.25.23293146

**Authors:** Benjamin M Jacobs, Nicola Vickaryous, Gavin Giovannoni, Petroula Proitsi, Sheena Waters, Ruth Dobson

## Abstract

**Objective:** We aimed to describe plasma protein biomarkers of Multiple Sclerosis risk and to explore protein biomarkers of disease severity using radiological outcome measures.

**Methods:** Multiple Sclerosis cases and controls were identified in UK Biobank, a longitudinal cohort study of ∼500,000 British adults. Plasma proteins were assayed in ∼50,000 UK Biobank participants using the Olink proximity extension assay. We performed case-control association testing to examine the association between 2911 proteins and Multiple Sclerosis, using linear models adjusted for confounding covariates. Associations with radiological lesion burden and brain volume were determined in a subset of the cohort with available magnetic resonance imaging, using normalised T2-hyperintensity volume or whole brain volume as the outcome measure.

**Results:** 407 prevalent Multiple Sclerosis cases and 39,979 healthy controls were included. We discovered 72 proteins associated with Multiple Sclerosis at a Bonferroni-adjusted p-value of 0.05, including established markers such as Neurofilament Light Chain and Glial Fibrillary Acidic Protein. We observed a decrease in plasma Granzyme A, a marker of T cell and NK cell degranulation, which was specific to Multiple Sclerosis. Higher levels of plasma proteins involved in coagulation were associated with lower T2 lesion burden and preserved brain volume.

**Interpretation:** We report the largest plasma proteomic screen of Multiple Sclerosis, replicating important known associations and suggesting novel markers, such as the reduction in granzyme A. While these findings require external validation, they demonstrate the power of biobank-scale datasets for discovering new biomarkers for Multiple Sclerosis.

## Supplementary tables for "Plasma proteomic profiles of UK Biobank participants with Multiple Sclerosis"

### Sheet: supp_table 1
Supplementary table 1. Results comparing plasma protein levels in MS cases versus healthy controls. Data are shown for the primary analysis and secondary sensitivity analyses.
Protein	Primary analysis				Adjusted for BMI				Matched case:control				Age + Sex + Batch model				Rank-inverse normalised
	Beta	Unadjusted P	FDR	Alpha	Beta	Unadjusted P	FDR	Alpha	Beta	Unadjusted P	FDR	Alpha	Beta	Unadjusted P	FDR	Alpha	Beta	Unadjusted P	FDR	Alpha	Replicated
ITGAV	-0.109154	1.40698e-33	4.09572e-30	4.09572e-30	-0.093378	8.2359e-25	2.39747e-21	2.39747e-21	-0.105861	1.23356e-21	2.4935e-18	3.5909e-18	-0.108324	1.89368e-32	4.73423e-29	5.51251e-29	-0.514819	9.23751e-28	1.34452e-24	2.68904e-24	*
NEFL	0.274702	1.45941e-32	2.12418e-29	4.24835e-29	0.229231	1.58117e-22	2.30139e-19	4.60279e-19	0.263394	1.19106e-20	1.15573e-17	3.46718e-17	0.273301	3.25265e-32	4.73423e-29	9.46845e-29	0.478772	6.7226e-29	1.95695e-25	1.95695e-25	*
ITGAM	-0.185563	3.0618e-26	2.97097e-23	8.91291e-23	-0.153306	1.3193e-17	1.28016e-14	3.84049e-14	-0.199568	1.71315e-21	2.4935e-18	4.98699e-18	-0.185181	4.64697e-26	4.50911e-23	1.35273e-22	-0.521883	1.76833e-26	1.71587e-23	5.14761e-23	*
ITGB2	-0.145257	2.0973e-20	1.52631e-17	6.10525e-17	-0.118049	1.46351e-13	1.06507e-10	4.26027e-10	-0.150916	1.02544e-15	7.46261e-13	2.98504e-12	-0.145031	3.05504e-20	2.2233e-17	8.89321e-17	-0.449019	1.39462e-20	1.01493e-17	4.05973e-17	*
ITGA11	-0.158363	4.02624e-17	2.34408e-14	1.17204e-13	-0.132108	3.01263e-12	1.09622e-09	8.76978e-09	-0.166744	5.55858e-14	3.2362e-11	1.6181e-10	-0.157243	1.54333e-16	8.98527e-14	4.49264e-13	-0.394932	6.77553e-16	3.94471e-13	1.97236e-12	*
FAP	-0.117781	6.94893e-15	3.37139e-12	2.02283e-11	-0.100388	9.1799e-11	2.22689e-08	2.67227e-07	-0.119937	9.15488e-12	3.80712e-09	2.66498e-08	-0.116696	1.92792e-14	9.35362e-12	5.61217e-11	-0.371287	3.30279e-14	1.6024e-11	9.61441e-11	*
PEPD	-0.101357	2.23547e-14	9.29636e-12	6.50745e-11	-0.0848119	4.66004e-10	9.68956e-08	1.35654e-06	-0.0984149	7.75971e-11	2.50984e-08	2.25885e-07	-0.100949	4.31994e-14	1.79648e-11	1.25753e-10	-0.370621	5.21443e-14	2.16846e-11	1.51792e-10	*
CLEC4A	-0.143122	1.37127e-13	4.9897e-11	3.99176e-10	-0.138948	1.85981e-12	7.73416e-10	5.41391e-09	-0.13553	9.32925e-10	1.93982e-07	2.71574e-06	-0.142283	1.96387e-13	7.14602e-11	5.71681e-10	-0.357381	4.2468e-13	1.23624e-10	1.23624e-09	*
MXRA8	-0.117198	2.95465e-13	8.61734e-11	8.60097e-10	-0.108284	6.45371e-12	2.08742e-09	1.87868e-08	-0.112554	6.36643e-10	1.42559e-07	1.85327e-06	-0.115783	6.08759e-13	1.611e-10	1.7721e-09	-0.335218	5.70259e-13	1.50911e-10	1.66002e-09	*
COMP	-0.133937	2.96027e-13	8.61734e-11	8.61734e-10	-0.105282	1.62918e-08	2.78974e-06	4.74255e-05	-0.112373	9.89509e-08	1.25237e-05	0.000288046	-0.133422	4.45703e-13	1.29744e-10	1.29744e-09	-0.348624	1.8779e-13	6.07396e-11	5.46656e-10	*
CST5	-0.219726	3.27684e-13	8.67172e-11	9.53889e-10	-0.209772	1.22385e-11	3.56263e-09	3.56263e-08	-0.224902	8.05439e-12	3.80712e-09	2.34463e-08	-0.218862	4.11995e-13	1.29744e-10	1.19932e-09	-0.364146	7.63777e-14	2.77919e-11	2.22335e-10	*
CA6	-0.253669	8.81252e-13	2.02577e-10	2.56532e-09	-0.242584	1.63233e-11	4.31973e-09	4.7517e-08	-0.247285	2.55422e-10	7.43533e-08	7.43533e-07	-0.251625	1.42017e-12	3.42979e-10	4.13412e-09	-0.334403	1.10485e-12	2.68018e-10	3.21621e-09	*
OMG	-0.267764	9.04672e-13	2.02577e-10	2.6335e-09	-0.273872	7.35835e-13	3.57002e-10	2.14201e-09	-0.261837	3.45643e-10	9.14696e-08	1.00617e-06	-0.265588	1.53168e-12	3.42979e-10	4.45873e-09	-0.351979	1.21881e-12	2.7292e-10	3.54797e-09	*
ITGA2	-0.119627	2.45553e-12	5.10576e-10	7.14806e-09	-0.112869	1.08073e-10	2.42001e-08	3.14601e-07	-0.118463	5.85522e-10	1.42038e-07	1.70445e-06	-0.119215	3.57808e-12	7.43984e-10	1.04158e-08	-0.331364	4.98471e-12	9.06906e-10	1.45105e-08	*
CA14	-0.141793	3.34941e-12	6.5001e-10	9.75014e-09	-0.143752	4.50886e-13	2.62506e-10	1.31253e-09	-0.152243	2.973e-11	1.0818e-08	8.65439e-08	-0.139968	7.28944e-12	1.41464e-09	2.12196e-08	-0.326714	5.47618e-12	9.37715e-10	1.59411e-08	*
CRTAC1	-0.113169	8.26984e-12	1.50459e-09	2.40735e-08	-0.0864841	3.47416e-07	3.48734e-05	0.00101133	-0.109204	1.35474e-08	1.97183e-06	3.94365e-05	-0.112325	1.31967e-11	2.40097e-09	3.84155e-08	-0.288788	6.62404e-10	8.44942e-08	1.92826e-06	*
ACHE	-0.111694	1.62004e-11	2.77408e-09	4.71593e-08	-0.0944015	2.57385e-08	4.16249e-06	7.49249e-05	-0.103787	1.32721e-08	1.97183e-06	3.86351e-05	-0.110913	2.49061e-11	4.2648e-09	7.25016e-08	-0.328649	4.89481e-12	9.06906e-10	1.42488e-08	*
ENPP5	-0.154066	9.25499e-11	1.49674e-08	2.69413e-07	-0.142974	3.72429e-09	6.77588e-07	1.08414e-05	-0.156839	6.29993e-09	1.01884e-06	1.83391e-05	-0.154728	8.88675e-11	1.43718e-08	2.58693e-07	-0.326511	1.68934e-12	3.51262e-10	4.91767e-09	*
CDA	-0.161071	1.24116e-10	1.90159e-08	3.61301e-07	-0.156065	7.14274e-10	1.38617e-07	2.07925e-06	-0.150924	2.38457e-08	3.30547e-06	6.94148e-05	-0.162323	9.88971e-11	1.51521e-08	2.87889e-07	-0.33349	7.05834e-12	1.14149e-09	2.05468e-08	*
HPGDS	-0.128477	2.04574e-10	2.97757e-08	5.95514e-07	-0.110724	9.6185e-08	1.47366e-05	0.000279995	-0.123936	4.33033e-08	5.72982e-06	0.000126056	-0.127174	3.36721e-10	4.66759e-08	9.80195e-07	-0.330256	3.05676e-11	4.68327e-09	8.89822e-08	*
RET	-0.138546	3.01167e-10	4.17475e-08	8.76697e-07	-0.112151	3.12551e-07	3.40942e-05	0.000909837	-0.132338	1.94366e-07	2.14023e-05	0.000565799	-0.139142	3.15472e-10	4.5917e-08	9.18339e-07	-0.307771	2.32568e-10	3.22384e-08	6.77007e-07	*
BAG3	-0.137885	4.77308e-10	6.31566e-08	1.38944e-06	-0.10109	5.37937e-06	0.000364171	0.0156593	-0.129843	1.9851e-07	2.14023e-05	0.000577862	-0.138844	3.83146e-10	5.06971e-08	1.11534e-06	-0.305077	6.67594e-10	8.44942e-08	1.94337e-06	*
GZMA	-0.118392	8.76241e-10	1.06281e-07	2.55074e-06	-0.101684	1.66114e-07	2.30266e-05	0.000483559	-0.132376	1.56853e-09	3.04399e-07	4.56598e-06	-0.119207	7.38626e-10	9.34844e-08	2.15014e-06	-0.319765	8.38464e-11	1.22038e-08	2.44077e-07	*
IL17RB	0.179558	1.67865e-09	1.95462e-07	4.88656e-06	0.156029	1.7475e-07	2.31227e-05	0.000508698	0.154748	3.82711e-06	0.000278518	0.0111407	0.180021	1.53552e-09	1.78796e-07	4.46989e-06	0.297907	1.27645e-09	1.54822e-07	3.71574e-06	*
GFAP	0.132165	3.03264e-09	3.39539e-07	8.82802e-06	0.109925	1.42217e-06	0.000114998	0.00413992	0.133674	1.89748e-07	2.14023e-05	0.000552356	0.129147	7.6578e-09	7.68685e-07	2.22919e-05	0.272354	2.01033e-09	2.34083e-07	5.85207e-06	*
TF	-0.0652676	5.13107e-09	5.47197e-07	1.49366e-05	-0.0594717	2.01388e-07	2.54887e-05	0.00058624	-0.0718569	3.12563e-09	5.68668e-07	9.0987e-06	-0.0653529	5.00451e-09	5.60313e-07	1.45681e-05	-0.291649	3.97788e-09	4.13558e-07	1.15796e-05	*
MERTK	0.0818531	5.26332e-09	5.47197e-07	1.53215e-05	0.0714791	6.42654e-07	5.92644e-05	0.00187077	0.0946578	6.07474e-09	1.01884e-06	1.76836e-05	0.0810795	7.37943e-09	7.67197e-07	2.14815e-05	0.283351	2.47231e-09	2.76804e-07	7.19689e-06	*
TNXB	-0.0812024	7.24985e-09	7.27735e-07	2.11043e-05	-0.0669522	3.41691e-06	0.000255042	0.00994662	-0.0790792	9.61204e-07	9.6485e-05	0.00279807	-0.0814284	7.12741e-09	7.67197e-07	2.07479e-05	-0.280026	1.08453e-08	1.01841e-06	3.15707e-05	*
CHRDL2	-0.166483	9.03409e-09	8.76608e-07	2.62982e-05	-0.13491	5.20444e-06	0.000360718	0.0151501	-0.152159	5.7728e-06	0.000390805	0.0168046	-0.16796	1.7264e-08	1.62114e-06	5.02555e-05	-0.272371	1.0585e-08	1.01841e-06	3.08131e-05	*
CHGA	0.247096	1.18702e-08	1.11465e-06	3.45543e-05	0.210283	2.20667e-06	0.000173611	0.00642361	0.24471	7.14137e-07	7.42447e-05	0.00207885	0.24428	1.7928e-08	1.63089e-06	5.21884e-05	0.249451	2.68197e-07	1.81563e-05	0.000780723	*
CD248	-0.116211	1.66517e-08	1.51478e-06	4.8473e-05	-0.0922045	1.26173e-05	0.000798453	0.0367288	-0.0951849	2.18112e-05	0.00117579	0.0634925	-0.115599	2.1201e-08	1.87018e-06	6.1716e-05	-0.270177	1.61026e-08	1.42044e-06	4.68746e-05	*
MSTN	-0.161049	1.74775e-08	1.54173e-06	5.08771e-05	-0.125933	1.65719e-05	0.00100353	0.0482409	-0.162008	1.61914e-07	1.96388e-05	0.000471331	-0.162824	1.32612e-08	1.28678e-06	3.86033e-05	-0.259039	1.14429e-08	1.04095e-06	3.33103e-05	*
ITGB5	-0.110552	5.13001e-08	4.14819e-06	0.000149335	-0.107076	2.75627e-07	3.2094e-05	0.00080235	-0.10718	2.41207e-06	0.000195043	0.00702154	-0.109409	7.60265e-08	5.98144e-06	0.000221313	-0.281986	5.64694e-09	5.66836e-07	1.64382e-05	*
GSR	-0.0624725	5.7281e-08	4.50662e-06	0.000166745	-0.0546864	2.75557e-06	0.000211091	0.00802147	-0.0616002	2.5169e-06	0.000198019	0.00732669	-0.0627297	6.59336e-08	5.33147e-06	0.000191933	-0.275641	1.74672e-08	1.45278e-06	5.08471e-05	*
LAMP3	0.168257	8.10395e-08	6.20805e-06	0.000235906	0.164242	3.27941e-07	3.40942e-05	0.000954637	0.175161	1.96845e-06	0.000163719	0.00573016	0.167898	8.68553e-08	6.65358e-06	0.000252836	0.234438	8.08399e-07	5.00692e-05	0.00235325	*
GOT1	-0.113451	1.10283e-07	8.23163e-06	0.000321034	-0.108729	6.91915e-07	6.10353e-05	0.00201417	-0.115629	2.58922e-06	0.000198348	0.00753721	-0.113234	1.32762e-07	9.90948e-06	0.00038647	-0.269781	2.31784e-08	1.87423e-06	6.74722e-05	*
COL15A1	-0.0728732	1.75429e-07	1.27669e-05	0.000510675	-0.0664084	1.01474e-06	8.43972e-05	0.0029539	-0.0694463	6.21237e-06	0.000411005	0.0180842	-0.0736818	1.46267e-07	1.06446e-05	0.000425783	-0.260578	5.52128e-08	4.32301e-06	0.000160724	*
DPP4	-0.0793096	1.86107e-07	1.32136e-05	0.000541759	-0.0764339	9.97891e-07	8.43972e-05	0.00290486	-0.078838	4.29759e-06	0.000305129	0.0125103	-0.0775935	1.01334e-06	6.10842e-05	0.00294982	-0.256921	5.64323e-08	4.32301e-06	0.000164274	*
CLEC4M	-0.128735	2.18245e-07	1.47747e-05	0.000635311	-0.110402	1.50223e-05	0.000930424	0.0437299	-0.115016	3.03496e-05	0.00154996	0.0883476	-0.128415	2.43964e-07	1.6909e-05	0.000710178	-0.265301	7.95413e-08	5.78862e-06	0.000231545	*
IL15	0.0905212	2.80583e-07	1.85631e-05	0.000816778	0.0900368	6.51481e-07	5.92644e-05	0.00189646	0.101982	1.35086e-06	0.000122886	0.00393236	0.0911505	2.32543e-07	1.65106e-05	0.000676933	0.204407	4.01575e-05	0.0013361	0.116899	*
BCAN	-0.0982389	5.02904e-07	3.18251e-05	0.00146395	-0.102043	1.54023e-07	2.24181e-05	0.000448362	-0.0918034	2.25917e-05	0.00119572	0.0657646	-0.0975573	6.51386e-07	4.12214e-05	0.00189618	-0.241309	6.10325e-07	3.8623e-05	0.00177666	*
IGDCC4	-0.0675403	5.47634e-07	3.39184e-05	0.00159416	-0.0631015	4.36335e-06	0.000309798	0.0127017	-0.0692992	1.01514e-06	9.85021e-05	0.00295506	-0.0688535	3.38388e-07	2.29081e-05	0.000985048	-0.235666	4.87335e-07	3.15252e-05	0.00141863	*
KLK6	-0.0803219	1.31646e-06	7.66445e-05	0.00383222	-0.0865837	3.17984e-07	3.40942e-05	0.000925652	-0.0837305	6.81126e-06	0.000440613	0.0198276	-0.0796139	1.65296e-06	9.62351e-05	0.00481175	-0.239956	1.08203e-06	6.17606e-05	0.00314979	*
LILRB4	0.114772	1.4523e-06	8.13006e-05	0.00422763	0.119498	3.93588e-07	3.81912e-05	0.00114573	0.128484	1.7936e-06	0.000153564	0.00522117	0.113551	1.88629e-06	0.000105596	0.00549099	0.235934	9.07008e-07	5.38837e-05	0.0026403	*
DNER	-0.0676357	3.25048e-06	0.000166436	0.00946213	-0.075272	2.12853e-07	2.58173e-05	0.000619616	-0.0704793	1.08905e-05	0.000660463	0.0317022	-0.0669171	5.48738e-06	0.000253552	0.0159738	-0.226125	3.36277e-06	0.000163151	0.00978903	*
IL22	0.159274	3.25897e-06	0.000166436	0.00948685	0.15532	9.69557e-06	0.000627195	0.0282238	0.147615	0.000222685	0.00781006	0.648235	0.159412	3.33194e-06	0.000170163	0.00969929	0.189196	7.67658e-05	0.00232776	0.223465	*
AMY2B	-0.117137	4.34192e-06	0.000207202	0.0126393	-0.119028	3.62783e-06	0.000264015	0.0105606	-0.122497	2.17442e-05	0.00117579	0.0632975	-0.11618	5.20949e-06	0.000244594	0.0151648	-0.22314	7.44438e-06	0.000321236	0.0216706	*
CTSF	0.101153	5.52142e-06	0.000255124	0.0160728	0.0976421	1.68922e-05	0.00100353	0.0491732	0.11985	1.40855e-06	0.000124251	0.00410029	0.102038	4.59243e-06	0.000222809	0.0133686	0.21381	1.05775e-05	0.00041055	0.0307912	*
CHAD	-0.114123	5.72065e-06	0.0002602	0.0166528	-0.113816	8.82897e-06	0.000584116	0.0257011	-0.126361	1.05129e-05	0.00065113	0.0306031	-0.113356	1.14446e-05	0.00049724	0.0333151	-0.221379	4.19784e-06	0.000197095	0.0122199	*
MYOC	-0.154573	5.88088e-10	7.44314e-08	1.71192e-06	-0.105815	3.52452e-05	0.00161852	0.102599	-0.140791	1.10149e-06	0.000103433	0.00320643	-0.154048	9.89852e-10	1.20061e-07	2.88146e-06	-0.284424	3.3497e-09	3.61148e-07	9.75099e-06
RGMA	-0.0948792	3.87768e-08	3.31998e-06	0.000112879	-0.0754029	1.76252e-05	0.00102614	0.0513071	-0.0885307	5.36507e-06	0.00037185	0.0156177	-0.0954703	3.24413e-08	2.77755e-06	9.44367e-05	-0.267147	6.16954e-08	4.605e-06	0.000179595
FGFBP2	-0.141505	4.00623e-08	3.33204e-06	0.000116621	-0.109527	3.36161e-05	0.00160421	0.0978566	-0.117736	3.10069e-05	0.00155623	0.0902612	-0.141412	4.18801e-08	3.48323e-06	0.000121913	-0.279242	1.70809e-08	1.45278e-06	4.97225e-05
CLEC3B	-0.055691	2.10352e-07	1.45794e-05	0.000612335	-0.0393371	0.000346625	0.0107343	1	-0.0609169	3.71451e-06	0.000277255	0.0108129	-0.0556224	3.97582e-07	2.63037e-05	0.00115736	-0.249632	2.44111e-07	1.69192e-05	0.000710606
IGFBP2	0.196068	4.41113e-07	2.85351e-05	0.00128408	0.142905	6.75649e-05	0.00280974	0.196682	0.178349	4.55746e-05	0.00210584	0.132668	0.196804	4.11248e-07	2.66032e-05	0.00119714	0.243933	4.60745e-07	3.04825e-05	0.00134123
RAB6A	-0.130274	6.08435e-07	3.68991e-05	0.00177115	-0.114218	1.94006e-05	0.00107377	0.0564751	-0.126636	1.89716e-05	0.00106204	0.0552263	-0.128095	1.02821e-06	6.10842e-05	0.00299313	-0.238213	1.03942e-06	6.05147e-05	0.00302574
ITGB6	-0.0796552	1.15492e-06	6.86117e-05	0.00336197	-0.0711039	1.95499e-05	0.00107377	0.0569099	-0.0631638	0.000722948	0.0194861	1	-0.0800871	1.01377e-06	6.10842e-05	0.00295109	-0.222452	2.24616e-06	0.00011676	0.00653858
LRRN1	-0.103311	1.38885e-06	7.92736e-05	0.00404295	-0.0918949	2.53915e-05	0.00133627	0.0739145	-0.104123	1.61539e-05	0.000940477	0.0470239	-0.102516	1.80312e-06	0.000102919	0.00524889	-0.231161	2.62711e-06	0.000134167	0.00764753
CBLN4	-0.0834465	2.25745e-06	0.000123989	0.00657144	-0.0760728	2.57063e-05	0.00133627	0.074831	-0.0764882	9.08508e-05	0.00357387	0.264467	-0.0839987	2.02006e-06	0.000108896	0.00588039	-0.231625	3.14659e-06	0.000157926	0.00915972
CKB	0.158254	2.5381e-06	0.000136822	0.00738841	0.11349	0.000291901	0.00933761	0.849723	0.148885	7.13145e-05	0.0029239	0.207597	0.15844	2.53226e-06	0.000134026	0.00737141	0.225063	3.33522e-06	0.000163151	0.00970883
SFRP4	-0.0986266	2.77691e-06	0.000146974	0.00808357	-0.0730662	0.000476743	0.0137406	1	-0.0956285	6.66129e-05	0.00283394	0.19391	-0.101585	1.93365e-06	0.000106205	0.00562885	-0.232619	1.83467e-06	9.7104e-05	0.00534072
DUSP13	-0.0884916	3.67769e-06	0.000184331	0.0107058	-0.0796273	5.03243e-05	0.00220521	0.146494	-0.0858492	6.63413e-05	0.00283394	0.193119	-0.0887022	3.5561e-06	0.00017848	0.0103518	-0.234954	1.61421e-06	8.70181e-05	0.00469898
IGSF21	-0.0915408	3.73601e-06	0.000184331	0.0108755	-0.0804638	7.62713e-05	0.00304145	0.222026	-0.0867538	4.21857e-05	0.00199399	0.122803	-0.0924043	3.33183e-06	0.000170163	0.00969897	-0.248892	1.74024e-07	1.23557e-05	0.000506583
BLMH	-0.0816609	4.29418e-06	0.000207202	0.0125004	-0.0765067	2.6794e-05	0.00134478	0.0779974	-0.0767533	0.000440891	0.012964	1	-0.0819556	4.35007e-06	0.000214628	0.012663	-0.190969	9.92378e-05	0.00294777	0.288881
ART3	-0.0855953	5.15333e-06	0.000241957	0.0150013	-0.0709335	0.00016261	0.00556893	0.473359	-0.0866433	2.46932e-05	0.0012836	0.0718819	-0.085788	4.92826e-06	0.000235183	0.0143462	-0.201474	1.00051e-05	0.000398517	0.0291248
CD209	-0.096541	6.91947e-06	0.000309886	0.0201426	-0.0782134	0.000391795	0.0118804	1	-0.0872691	0.000296445	0.00958834	0.86295	-0.0961745	7.6675e-06	0.000348752	0.0223201	-0.227915	4.1152e-06	0.000196383	0.0119793
DKK4	-0.107686	1.03378e-05	0.000455962	0.0300935	-0.0976318	9.13763e-05	0.00351212	0.265997	-0.0822702	0.0022505	0.0446589	1	-0.107846	1.06314e-05	0.000468908	0.0309479	-0.217996	7.61431e-06	0.000321236	0.0221653
RGMB	-0.0620449	1.11218e-05	0.000483217	0.0323756	-0.0593499	4.2428e-05	0.00190012	0.123508	-0.0647023	4.2469e-05	0.00199399	0.123627	-0.0625633	9.92519e-06	0.000444496	0.0288922	-0.213287	9.41467e-06	0.00038064	0.0274061
GPC1	-0.0696461	1.39542e-05	0.000597363	0.0406207	-0.0524487	0.00143913	0.0326781	1	-0.0646193	0.000347743	0.011003	1	-0.0703873	1.18987e-05	0.000501988	0.0346372	-0.206083	2.22039e-05	0.000807945	0.0646356
EGFR	-0.0381041	1.47077e-05	0.000620492	0.042814	-0.0362318	5.87815e-05	0.00251637	0.171113	-0.0410886	6.09743e-05	0.00268934	0.177496	-0.0372886	3.11128e-05	0.00106552	0.0905694	-0.203069	2.36903e-05	0.000841007	0.0689626
FOLR1	0.0665922	1.51928e-05	0.000631803	0.0442262	0.0562685	0.0003218	0.0100727	0.936759	0.0746782	7.38931e-06	0.000467615	0.0215103	0.0660686	1.848e-05	0.000757681	0.0537953	0.20966	8.51443e-06	0.000349092	0.0247855
MEPE	-0.0604853	1.64352e-05	0.000673844	0.0478429	-0.0529954	0.000233209	0.00780311	0.67887	-0.0516246	0.00211345	0.0428518	1	-0.0615967	1.16364e-05	0.000498141	0.0338736	-0.230105	1.16417e-06	6.51712e-05	0.0033889
PPY	-0.243058	1.75774e-05	0.000710662	0.0511677	-0.231832	6.74783e-05	0.00280974	0.196429	-0.247538	7.97653e-05	0.00322496	0.232197	-0.242113	1.89503e-05	0.000766171	0.0551643	-0.216398	8.32005e-06	0.000345995	0.0242197
ENO3	-0.129326	1.98262e-05	0.000785862	0.0577139	-0.111601	0.000242383	0.00792782	0.705576	-0.0996782	0.00239241	0.0459302	1	-0.130201	2.06904e-05	0.000807539	0.0602297	-0.229713	8.47479e-07	5.13961e-05	0.00246701
ITGB1	-0.0494139	2.02002e-05	0.000785862	0.0588029	-0.045557	0.000126405	0.00448736	0.367964	-0.0453135	0.000594924	0.016338	1	-0.0490164	2.89212e-05	0.00103938	0.0841896	-0.217264	5.25901e-06	0.000243	0.015309
SMOC2	-0.0905517	2.02472e-05	0.000785862	0.0589397	-0.083491	9.89251e-05	0.00369194	0.287971	-0.0704	0.0021345	0.0428518	1	-0.0918933	1.58095e-05	0.00065745	0.0460215	-0.199975	1.56251e-05	0.000583136	0.0454846
GRP	-0.113433	2.0862e-05	0.000799066	0.0607293	-0.117466	1.8016e-05	0.00102832	0.0524445	-0.0966451	0.00135441	0.0320543	1	-0.114038	1.93763e-05	0.000772665	0.0564045	-0.205745	3.03885e-05	0.00106579	0.0884608
HLA-A	0.0705487	2.12647e-05	0.000799066	0.0619016	0.0705097	3.55841e-05	0.00161852	0.103585	0.0822264	1.14442e-05	0.000679879	0.0333141	0.0704584	2.19041e-05	0.000838986	0.0637629	0.212465	1.88517e-05	0.000694649	0.0548773
SERPINA9	-0.16719	2.14109e-05	0.000799066	0.0623271	-0.166804	3.4301e-05	0.00161049	0.0998502	-0.193417	1.86097e-05	0.00106204	0.054173	-0.167721	2.08057e-05	0.000807539	0.0605654	-0.220089	7.60866e-06	0.000321236	0.0221488
HRG	-0.0684967	2.39202e-05	0.000879938	0.0696318	-0.0694457	2.7725e-05	0.00136792	0.0807075	-0.0665656	0.000264071	0.00893851	0.768712	-0.0678746	3.06754e-05	0.00106305	0.0892961	-0.201057	4.24446e-05	0.00137285	0.123556
GSN	-0.0404692	2.41824e-05	0.000879938	0.070395	-0.0296339	0.00257244	0.0486258	1	-0.0424736	4.94676e-05	0.00225	0.144	-0.0408505	2.28514e-05	0.0008639	0.0665203	-0.21696	1.09697e-05	0.000420168	0.0319328
AMY2A	-0.108676	2.48305e-05	0.000890104	0.0722816	-0.108986	2.62413e-05	0.00134015	0.0763883	-0.109596	0.000174441	0.00642784	0.507799	-0.107593	2.99782e-05	0.00106044	0.0872666	-0.205365	3.67107e-05	0.00124261	0.106865
ADGRE5	-0.0711194	2.50734e-05	0.000890104	0.0729886	-0.0546065	0.00148322	0.0329591	1	-0.0752739	9.53765e-05	0.00370188	0.277641	-0.0712957	2.42791e-05	0.000906063	0.0706764	-0.210938	1.19408e-05	0.000451423	0.0347596
KLRK1	-0.0975825	3.21411e-05	0.00112726	0.0935629	-0.0929485	0.000110642	0.00407696	0.32208	-0.0851345	0.000779567	0.0206302	1	-0.0990708	2.45891e-05	0.000906063	0.071579	-0.223199	7.33262e-06	0.000321236	0.0213452
NELL2	-0.0656929	3.44277e-05	0.00119308	0.100219	-0.0675442	3.07297e-05	0.0014909	0.0894541	-0.0673855	0.000148304	0.00559223	0.431714	-0.0667719	2.64084e-05	0.000960936	0.0768749	-0.196223	5.50757e-05	0.00174267	0.160325
MEGF10	-0.0889854	3.5201e-05	0.00120553	0.10247	-0.0849123	0.00011486	0.0041728	0.334359	-0.075138	0.00190119	0.0405264	1	-0.0913395	3.02358e-05	0.00106044	0.0880163	-0.20215	3.5932e-05	0.00123056	0.104598
L1CAM	-0.0660086	4.13141e-05	0.00138477	0.120265	-0.0510538	0.00202058	0.0411321	1	-0.0661781	0.000290198	0.00949175	0.844765	-0.0656249	4.76119e-05	0.00155728	0.138598	-0.200437	4.03904e-05	0.0013361	0.117576
SETMAR	-0.0697232	4.1386e-05	0.00138477	0.120475	-0.0580179	0.0005645	0.0161104	1	-0.0796973	6.90325e-05	0.00287076	0.200954	-0.0689549	6.26275e-05	0.00202565	0.182309	-0.230347	1.31153e-06	7.20354e-05	0.00381787
ADGRE2	-0.0644208	4.23978e-05	0.0014025	0.12342	-0.0520553	0.00119173	0.0286704	1	-0.063791	0.000462081	0.0134512	1	-0.0645171	4.21581e-05	0.00142519	0.122722	-0.201102	3.14542e-05	0.00109004	0.0915633
SCRG1	-0.0558646	5.54491e-05	0.00181362	0.161412	-0.0538999	0.000131122	0.00459875	0.381696	-0.0563289	0.000203774	0.00723397	0.593186	-0.0571182	4.2594e-05	0.00142519	0.123991	-0.183224	2.28396e-05	0.000820817	0.0664862
PRND	0.104485	5.95075e-05	0.00192474	0.173226	0.0892696	0.000816532	0.0214137	1	0.112902	5.74867e-05	0.00257452	0.167344	0.106314	4.47038e-05	0.00147878	0.130133	0.20333	4.41188e-05	0.00141132	0.12843
VAT1	-0.043013	6.496e-05	0.00207801	0.189099	-0.0390149	0.00040938	0.0122856	1	-0.0464005	0.000138997	0.00532394	0.404619	-0.0429484	6.83305e-05	0.00216207	0.19891	-0.19554	7.51545e-05	0.00230289	0.218775
CPA2	-0.141014	8.21001e-05	0.00259776	0.238993	-0.143939	9.16938e-05	0.00351212	0.266921	-0.144086	0.000380528	0.0117842	1	-0.141108	8.34842e-05	0.00258535	0.243022	-0.198829	6.03835e-05	0.00187935	0.175776
TNR	-0.0931029	8.72133e-05	0.00272987	0.253878	-0.0882165	0.000296304	0.00937546	0.862542	-0.0873766	0.00108151	0.0269083	1	-0.0918724	0.000111145	0.00340573	0.323544	-0.193984	6.06866e-05	0.00187935	0.176659
FCRL6	-0.146187	9.23962e-05	0.00286133	0.268965	-0.134337	0.000459665	0.0133809	1	-0.167909	3.56218e-05	0.00175754	0.103695	-0.149321	6.64016e-05	0.00212412	0.193295	-0.186893	0.000145615	0.00404647	0.423887
CD160	-0.0985349	9.71315e-05	0.00297631	0.28275	-0.0860073	0.000833969	0.0216758	1	-0.103284	0.000276093	0.00913304	0.803707	-0.100135	7.5768e-05	0.00237162	0.220561	-0.183139	0.000223733	0.00571305	0.651287
CNTN5	-0.0797474	0.000121014	0.00366949	0.352271	-0.0884159	2.50177e-05	0.00133627	0.0728266	-0.0773811	0.00084709	0.022187	1	-0.0774723	0.000198326	0.00557923	0.577327	-0.176426	0.000157555	0.00424668	0.458642
DCBLD2	0.0727479	0.00012931	0.00388065	0.376423	0.0669625	0.000605418	0.0171104	1	0.0860253	4.24295e-05	0.00199399	0.123512	0.0712304	0.000183103	0.00533012	0.533012	0.180193	0.000154659	0.00420758	0.450211
ADA	-0.0757547	0.00013117	0.00389628	0.381836	-0.074383	0.000241671	0.00792782	0.703505	-0.0873098	6.71735e-05	0.00283394	0.195542	-0.0760103	0.000131273	0.00398059	0.382137	-0.194365	7.75759e-05	0.00232808	0.225824
ADGRG2	-0.0575865	0.000140218	0.00412297	0.408174	-0.0482948	0.00118955	0.0286704	1	-0.0621414	0.000549518	0.0152347	1	-0.0570344	0.000182611	0.00533012	0.531582	-0.164883	0.00031653	0.00755262	0.92142
ROBO1	-0.0503305	0.000150485	0.00438061	0.438061	-0.0395431	0.00315398	0.055282	1	-0.0546735	0.000375225	0.0117449	1	-0.0508288	0.00013848	0.00415583	0.403116	-0.183731	0.000176674	0.00463332	0.514299
CD302	0.0619875	0.000154132	0.00444237	0.448679	0.0652902	7.0368e-05	0.00288509	0.204841	0.0627082	0.000487627	0.0139165	1	0.0608632	0.000205777	0.00570493	0.599017	0.193251	4.16535e-05	0.0013624	0.121253
ADAMTSL5	-0.0747227	0.000192615	0.00548252	0.560702	-0.0600764	0.00342733	0.0576704	1	-0.0594421	0.00666744	0.0965617	1	-0.0749251	0.000193276	0.00554541	0.562625	-0.187137	0.000151406	0.00415794	0.440742
CD34	-0.0489716	0.000193988	0.00548252	0.5647	-0.0396257	0.00298772	0.0527106	1	-0.0495044	0.00141879	0.0327785	1	-0.0489339	0.000220494	0.00605525	0.641857	-0.177031	0.000334574	0.00764789	0.973944
F13B	-0.0484604	0.000203037	0.00568308	0.59104	-0.0402702	0.00251638	0.0483582	1	-0.0531097	0.000199673	0.0071759	0.581248	-0.0478064	0.000277578	0.00708797	0.808029	-0.185777	0.000145957	0.00404647	0.42488
NOTCH3	-0.0714056	0.000211107	0.0058527	0.614533	-0.0634609	0.00130789	0.0309533	1	-0.068118	0.00192814	0.0405264	1	-0.0717458	0.000199327	0.00557923	0.58024	-0.171964	0.000267615	0.00654645	0.779028
CHGB	-0.0832374	0.000216563	0.00594731	0.630415	-0.0908742	5.07554e-05	0.00220521	0.147749	-0.0772316	0.00191975	0.0405264	1	-0.0839107	0.000194308	0.00554541	0.565632	-0.182915	0.000165955	0.00439176	0.483094
WFIKKN1	-0.0835788	0.000220024	0.0059859	0.640491	-0.0629319	0.00617403	0.0864068	1	-0.0814368	0.000949846	0.0241353	1	-0.0834974	0.000227562	0.00619096	0.662433	-0.180043	0.000137137	0.00391379	0.399207
CXCL17	0.102307	0.000224937	0.00606288	0.654791	0.101034	0.00038611	0.0118312	1	0.112537	0.000424982	0.0126847	1	0.105538	0.000146062	0.00433864	0.425186	0.157632	0.000344474	0.00771356	1
JAM2	-0.0506059	0.000246891	0.00659359	0.718701	-0.0443454	0.00165295	0.0356425	1	-0.0505083	0.00111797	0.0273674	1	-0.0507182	0.000256635	0.00685127	0.747064	-0.173254	0.000261455	0.00644995	0.761094
ALPP	0.249612	0.000254569	0.00673683	0.741051	0.264851	0.000158615	0.00549677	0.461729	0.247002	0.00165263	0.037293	1	0.248367	0.000274834	0.00708001	0.800042	0.149833	0.00236508	0.0339023	1
ELOB	0.061326	0.000265027	0.00695039	0.771493	0.0666089	0.00011611	0.0041728	0.337997	0.0646089	0.00193513	0.0405264	1	0.0613009	0.000266158	0.00698006	0.774787	0.0729613	0.142706	0.498099	1
GHR	-0.0568516	0.00026897	0.00699083	0.782973	-0.0403567	0.00616744	0.0864068	1	-0.0506814	0.00384844	0.0654025	1	-0.0567456	0.000298662	0.00736784	0.869406	-0.178657	0.00030754	0.00739876	0.89525
CR1	-0.0668777	0.000272957	0.00703167	0.794579	-0.0539574	0.00340331	0.057599	1	-0.0668423	0.00114971	0.02789	1	-0.0671394	0.000270415	0.00702839	0.787179	-0.187994	0.000140199	0.00396233	0.40812
LGALS9	0.0667321	0.000275533	0.00703575	0.802076	0.0689713	7.40257e-05	0.0029929	0.215489	0.0752109	0.000413127	0.0125272	1	0.0663371	0.000314292	0.00768828	0.914905	0.161914	0.000603489	0.0119507	1
LYVE1	-0.0359812	0.000282288	0.00714557	0.82174	-0.0346024	0.000639458	0.0177282	1	-0.0351123	0.00183041	0.0402025	1	-0.0361996	0.000258894	0.00685127	0.753639	-0.182096	0.000202568	0.00521836	0.589674
TNFSF13	0.0532607	0.000291848	0.00732225	0.849571	0.0546922	0.000289958	0.00933761	0.844067	0.0568119	0.000526591	0.0147395	1	0.0532228	0.000294363	0.00736784	0.85689	0.172793	0.000250656	0.00632091	0.729661
GALNT7	-0.0407355	0.000294299	0.00732225	0.856703	-0.0344277	0.0029054	0.0525318	1	-0.0311329	0.0139933	0.153556	1	-0.0402783	0.000353695	0.0084394	1	-0.183887	0.000199352	0.00518137	0.580313
DPP6	-0.06795	0.000346885	0.00855748	1	-0.0716531	0.000197832	0.00669638	0.575889	-0.0803349	0.000268537	0.0089852	0.781713	-0.0671938	0.000415086	0.00943995	1	-0.171048	0.000404702	0.00879169	1
HSPG2	-0.0505539	0.000352364	0.00861959	1	-0.0453066	0.000908644	0.0230442	1	-0.0490035	0.00179813	0.0399569	1	-0.0512402	0.000297885	0.00736784	0.867144	-0.183103	0.000123258	0.0035848	0.358803
FNDC1	-0.0862423	0.000363986	0.00876802	1	-0.0526507	0.0301049	0.230014	1	-0.0695776	0.00869296	0.114181	1	-0.0879212	0.000294025	0.00736784	0.855907	-0.176763	0.000324596	0.00762016	0.944899
GHRL	0.165467	0.000364698	0.00876802	1	0.138443	0.00274439	0.0508849	1	0.18694	0.000190787	0.00694224	0.55538	0.169944	0.000257858	0.00685127	0.750624	0.169245	0.000415398	0.00892633	1
CLEC10A	-0.0702848	0.000371652	0.00876802	1	-0.0495082	0.0145955	0.14804	1	-0.0678398	0.00239828	0.0459302	1	-0.0703209	0.000368505	0.00872129	1	-0.17757	0.000338914	0.00764789	0.986578
KLK13	0.085375	0.000372504	0.00876802	1	0.0774198	0.00167858	0.035929	1	0.078938	0.00388594	0.0654025	1	0.0848313	0.000413661	0.00943995	1	0.167742	0.000591663	0.0117968	1
EPHA4	-0.0507009	0.000373492	0.00876802	1	-0.0514037	0.000448253	0.0131805	1	-0.0489667	0.00225835	0.0446589	1	-0.051338	0.00031979	0.00775757	0.930909	-0.173721	0.000477369	0.0100697	1
CD55	-0.0475054	0.000420227	0.00971594	1	-0.0448691	0.00115302	0.0284445	1	-0.0418799	0.00458543	0.072941	1	-0.0482156	0.000348487	0.00838384	1	-0.168667	0.000490595	0.0102743	1
PLAU	-0.055485	0.000420546	0.00971594	1	-0.0467896	0.00379144	0.0613161	1	-0.0493602	0.00452511	0.072377	1	-0.0551173	0.000489029	0.0106852	1	-0.175216	0.000294798	0.00715132	0.858158
AHNAK	-0.0581397	0.000428131	0.0098133	1	-0.0455977	0.0050193	0.0741684	1	-0.0514861	0.00468175	0.0740684	1	-0.0583222	0.000436377	0.00977148	1	-0.167549	0.000496616	0.0103261	1
TCL1A	-0.192557	0.000440088	0.0100086	1	-0.151912	0.00643428	0.0891914	1	-0.230767	0.000149843	0.00559223	0.436194	-0.192188	0.00047333	0.010518	1	-0.167005	0.000765118	0.014653	1
KEL	-0.06813	0.000451434	0.0101382	1	-0.0576885	0.0037804	0.0613161	1	-0.062976	0.00446062	0.0717396	1	-0.0689143	0.000397524	0.00918406	1	-0.165217	0.000588323	0.0117968	1
AMN	0.0752349	0.000455095	0.0101382	1	0.0710071	0.00117345	0.0286704	1	0.0746204	0.00249858	0.0472297	1	0.0748477	0.000491864	0.0106852	1	0.163742	0.000960026	0.017145	1
INSL5	-0.174777	0.000456238	0.0101382	1	-0.150379	0.00298652	0.0527106	1	-0.15483	0.00313784	0.0553591	1	-0.177263	0.000378897	0.00889491	1	-0.171273	0.000329525	0.00764789	0.959247
CD8A	-0.0961042	0.000467468	0.0102352	1	-0.0832114	0.0029036	0.0525318	1	-0.0797149	0.00791762	0.106924	1	-0.097353	0.00039497	0.00918406	1	-0.174801	0.000417032	0.00892633	1
PTGR1	-0.151458	0.000467632	0.0102352	1	-0.129152	0.00277656	0.0511555	1	-0.115848	0.0136097	0.152376	1	-0.151401	0.000478593	0.0105544	1	-0.176047	0.000333333	0.00764789	0.970332
JCHAIN	0.0934852	0.000503782	0.0108901	1	0.0926992	0.000797278	0.0212098	1	0.081661	0.00756818	0.104909	1	0.0935792	0.000508059	0.0109553	1	0.174949	0.000394525	0.00863505	1
NPTX1	0.0775117	0.000505036	0.0108901	1	0.0676964	0.00288378	0.0525318	1	0.0852552	0.000660865	0.0179792	1	0.0788605	0.000427616	0.00964953	1	0.162309	0.000732448	0.0142144	1
NPTXR	-0.0659618	0.000586648	0.0125568	1	-0.0753747	9.73165e-05	0.00367907	0.283288	-0.0678727	0.00157027	0.0357114	1	-0.0661873	0.000572671	0.0122577	1	-0.161632	0.00106136	0.018725	1
FAM3B	-0.0677909	0.000602812	0.0127905	1	-0.0653878	0.0012424	0.0296446	1	-0.067751	0.00202114	0.0417271	1	-0.0678111	0.000605847	0.0127799	1	-0.17547	0.000364406	0.00809759	1
PLXDC1	-0.0615131	0.000608214	0.0127905	1	-0.0629064	0.000638221	0.0177282	1	-0.062257	0.00101003	0.0253465	1	-0.0613904	0.000646229	0.0133416	1	-0.224894	5.46954e-06	0.000248779	0.0159218
IGSF3	-0.0694381	0.000610747	0.0127905	1	-0.0484071	0.0133179	0.138955	1	-0.0637973	0.00305647	0.0545851	1	-0.0695928	0.000630169	0.013103	1	-0.188628	0.000110798	0.0032579	0.322532
GNPDA2	-0.0632506	0.000661126	0.01371	1	-0.0550504	0.0039264	0.0625535	1	-0.0724921	0.000504801	0.0142668	1	-0.0624468	0.000808369	0.0158462	1	-0.167296	0.000754585	0.014547	1
NTRK3	-0.0426528	0.000664069	0.01371	1	-0.0415949	0.000683642	0.0187744	1	-0.0415395	0.00397826	0.0657996	1	-0.0421233	0.000840675	0.0162381	1	-0.165683	0.000678652	0.0133432	1
MOG	0.0626977	0.000676555	0.0138694	1	0.0492811	0.00769103	0.0981955	1	0.0594122	0.00367499	0.0629288	1	0.0634722	0.000611946	0.0128157	1	0.164375	0.000590505	0.0117968	1
CX3CL1	0.0603705	0.000684365	0.0139314	1	0.0557906	0.00224325	0.0447266	1	0.0741235	0.000338185	0.0108182	0.984458	0.0595535	0.00081109	0.0158462	1	0.146202	0.00294115	0.0403853	1
HS6ST2	0.0563134	0.000735538	0.0145657	1	0.03623	0.0338518	0.251384	1	0.0604032	0.000735333	0.0196381	1	0.0549179	0.00100582	0.01889	1	0.163549	0.000545198	0.0112558	1
LCP1	-0.0831682	0.000736053	0.0145657	1	-0.0687735	0.00598211	0.0849459	1	-0.0797219	0.00355837	0.0620264	1	-0.0829053	0.00077795	0.0154055	1	-0.165425	0.000842939	0.0155304	1
PLA2G15	0.0503706	0.00073973	0.0145657	1	0.0591712	8.21931e-05	0.0032333	0.239264	0.0652405	8.57239e-05	0.00341839	0.249542	0.0497997	0.000854587	0.0162595	1	0.164851	0.000862246	0.0156924	1
IL16	-0.0812018	0.00074338	0.0145657	1	-0.0664121	0.0058034	0.0833039	1	-0.0789055	0.00233921	0.0457009	1	-0.0822682	0.000651869	0.0133633	1	-0.168078	0.000587877	0.0117968	1
POMC	-0.118789	0.000745072	0.0145657	1	-0.0982034	0.00638515	0.0889339	1	-0.141229	0.000478145	0.013781	1	-0.121311	0.000591933	0.0125775	1	-0.154212	0.00120332	0.020727	1
PDGFC	0.0519259	0.000749208	0.0145657	1	0.0527129	0.000798482	0.0212098	1	0.0473216	0.00599051	0.0885197	1	0.0515383	0.000842729	0.0162381	1	0.176223	0.000390383	0.00860914	1
SLC4A1	-0.0675355	0.000750554	0.0145657	1	-0.0681902	0.000910369	0.0230442	1	-0.0738552	0.00118861	0.0285954	1	-0.0678684	0.000708406	0.0144208	1	-0.170509	0.000567989	0.0116438	1
LAMP1	-0.0471705	0.000814502	0.0157021	1	-0.0422437	0.00347141	0.0580762	1	-0.0416306	0.0117334	0.137173	1	-0.0471747	0.000847882	0.0162381	1	-0.221898	6.61989e-06	0.000296469	0.0192705
SCN4B	-0.0708262	0.000828648	0.0158697	1	-0.0636464	0.00320507	0.055335	1	-0.0590023	0.0108669	0.130787	1	-0.0715062	0.000765947	0.015377	1	-0.157582	0.00111602	0.0194536	1
PRR4	-0.117006	0.000839279	0.0159682	1	-0.126562	0.000422671	0.0125551	1	-0.126138	0.00111876	0.0273674	1	-0.118694	0.000714281	0.0144394	1	-0.166351	0.000823457	0.0153659	1
PNLIP	-0.106623	0.000860947	0.0162741	1	-0.107538	0.00103887	0.0260703	1	-0.100022	0.00415713	0.0683696	1	-0.104235	0.0011333	0.0201162	1	-0.16576	0.000862515	0.0156924	1
TRIM21	-0.137602	0.00093538	0.017567	1	-0.124365	0.00355645	0.0591591	1	-0.136302	0.0052583	0.0809889	1	-0.136389	0.00106085	0.0195452	1	-0.126446	0.0103628	0.0997005	1
SLURP1	-0.0629434	0.00095557	0.0178312	1	-0.0586019	0.00260976	0.049013	1	-0.0645796	0.00171529	0.0384094	1	-0.0630245	0.00094866	0.0179321	1	-0.179194	0.000255495	0.00635681	0.743747
CCL20	0.162451	0.000982497	0.0182169	1	0.157691	0.00156991	0.0341045	1	0.149026	0.00879572	0.114818	1	0.161137	0.00109816	0.0199796	1	0.145099	0.00329791	0.0426677	1
THY1	-0.0522298	0.000993735	0.0183086	1	-0.0521661	0.000695797	0.0189296	1	-0.0446604	0.0134067	0.151855	1	-0.0533991	0.000774261	0.0154055	1	-0.163088	0.000805986	0.0151577	1
EXTL1	-0.0759428	0.00104733	0.0191748	1	-0.0692244	0.00360601	0.0596426	1	-0.0689349	0.0106198	0.128809	1	-0.0756045	0.00111268	0.0200066	1	-0.219482	1.01306e-05	0.000398517	0.0294903
PI3	0.0921001	0.00110109	0.020033	1	0.091726	0.00134921	0.0311711	1	0.0973632	0.00263075	0.0490904	1	0.0926903	0.00108558	0.0198751	1	0.138804	0.00311632	0.0416037	1
SNAP25	-0.0764751	0.00111669	0.0201905	1	-0.073595	0.00227091	0.0448195	1	-0.0824714	0.00141811	0.0327785	1	-0.0764608	0.00112415	0.0200761	1	-0.155563	0.00163167	0.0263877	1
MUC13	-0.0886236	0.0011248	0.0202117	1	-0.0803501	0.00382151	0.0614608	1	-0.0861642	0.00276026	0.0511688	1	-0.0879516	0.00126412	0.0221677	1	-0.157159	0.00141783	0.0234507	1
CLEC1A	-0.0560454	0.00116786	0.0208567	1	-0.0463005	0.00891325	0.111358	1	-0.0543479	0.00492094	0.0774317	1	-0.0566693	0.0010417	0.0193145	1	-0.163652	0.000829181	0.0153742	1
ADAM23	-0.0621829	0.00130006	0.023076	1	-0.0599943	0.00252506	0.0483582	1	-0.0540696	0.0152195	0.162883	1	-0.0635355	0.00102521	0.0191308	1	-0.15553	0.00166475	0.0266269	1
CFP	-0.0384717	0.00136839	0.0241416	1	-0.0301882	0.0117144	0.130638	1	-0.0432382	0.00330563	0.0579679	1	-0.0384662	0.00168586	0.0280431	1	-0.17413	0.000338853	0.00764789	0.986401
LY9	-0.0502519	0.00141259	0.0247715	1	-0.0500418	0.00188336	0.038609	1	-0.0581956	0.000858498	0.022187	1	-0.051388	0.00111339	0.0200066	1	-0.155049	0.00170863	0.0270316	1
LRRC38	0.0554697	0.001444	0.0251706	1	0.0506659	0.00453859	0.069904	1	0.0534766	0.0175275	0.1784	1	0.0556724	0.0013857	0.023801	1	0.105042	0.0332915	0.215359	1
ASS1	-0.125303	0.00146647	0.0253505	1	-0.123392	0.00208316	0.0420581	1	-0.10109	0.0222806	0.207881	1	-0.124627	0.00166605	0.0280339	1	-0.148385	0.00178265	0.0278995	1
ITGAL	-0.0698218	0.00147174	0.0253505	1	-0.0561402	0.0120091	0.131423	1	-0.053586	0.0358423	0.273134	1	-0.0702963	0.00138996	0.023801	1	-0.140856	0.00431716	0.0515051	1
DCTPP1	-0.0546298	0.00151825	0.0259978	1	-0.0420686	0.0170902	0.161002	1	-0.062765	0.000953474	0.0241353	1	-0.0541103	0.00176297	0.0288315	1	-0.158737	0.000973913	0.017287	1
SCGB3A1	0.041721	0.00153208	0.0260595	1	0.0376244	0.0047284	0.0716895	1	0.0413851	0.00393179	0.0654025	1	0.0414827	0.00163607	0.0276896	1	0.156727	0.00126945	0.0216104	1
CD59	-0.0371831	0.00153976	0.0260595	1	-0.0301437	0.00907641	0.112432	1	-0.0345009	0.00919629	0.116797	1	-0.0377458	0.00133559	0.0232809	1	-0.139808	0.00227653	0.0328684	1
PHYKPL	-0.0670684	0.00156269	0.0262947	1	-0.0608108	0.00497687	0.0741684	1	-0.0778332	0.000861261	0.022187	1	-0.066577	0.0017438	0.0286791	1	-0.158	0.00139896	0.0232708	1
NPPC	-0.0820296	0.00157995	0.0264324	1	-0.0767096	0.00371559	0.0611078	1	-0.0750728	0.00651827	0.0948734	1	-0.0842391	0.00118957	0.0209869	1	-0.140181	0.00124855	0.0213795	1
CSRP3	0.138623	0.00159067	0.0264597	1	0.132734	0.00321251	0.055335	1	0.169869	0.000239028	0.00818601	0.695811	0.136911	0.00181937	0.0295876	1	0.176038	0.000322479	0.00762016	0.938737
IL1RL1	0.0805381	0.00174155	0.0287668	1	0.0682584	0.00977847	0.118113	1	0.0849177	0.00249737	0.0472297	1	0.0789431	0.00220598	0.0337979	1	0.14169	0.00203625	0.0308725	1
SERPINA5	-0.0514765	0.00174913	0.0287668	1	-0.0450738	0.00679663	0.0920232	1	-0.0548476	0.005656	0.0857532	1	-0.0510271	0.00207544	0.0326573	1	-0.143582	0.00340484	0.0438561	1
DLK1	-0.0958989	0.00182903	0.0298371	1	-0.0793703	0.0112754	0.128717	1	-0.0595989	0.0753705	0.406303	1	-0.0973124	0.00172142	0.0284718	1	-0.150961	0.00165053	0.0265453	1
MANSC1	0.0466367	0.00183471	0.0298371	1	0.0411386	0.00747363	0.0962643	1	0.0612981	0.000231924	0.00803728	0.675131	0.0452252	0.00254222	0.0370021	1	0.158157	0.00146074	0.0240239	1
PLAUR	0.0491507	0.00189694	0.0306064	1	0.0513034	0.00133874	0.0311711	1	0.0412256	0.0193553	0.190349	1	0.0482787	0.00231333	0.0345338	1	0.150022	0.00176308	0.0277424	1
GZMH	-0.130786	0.00191244	0.0306064	1	-0.111911	0.00948927	0.115579	1	-0.128529	0.003581	0.0620493	1	-0.133695	0.0015263	0.0259828	1	-0.145364	0.00282269	0.0393151	1
WARS	-0.0588108	0.00191356	0.0306064	1	-0.0461251	0.0169712	0.1604	1	-0.0576929	0.00796167	0.106924	1	-0.0582509	0.00215804	0.0332914	1	-0.156528	0.00146936	0.0240298	1
SOD2	-0.064151	0.0019358	0.030793	1	-0.0574968	0.00679508	0.0920232	1	-0.0648883	0.00844503	0.112253	1	-0.0639825	0.00206246	0.0326573	1	-0.160336	0.000911546	0.0164814	1
EPS8L2	-0.0520675	0.00194654	0.0307955	1	-0.0404375	0.0165559	0.159057	1	-0.0342814	0.0661928	0.382316	1	-0.0516816	0.00224466	0.033971	1	-0.159705	0.000925687	0.0166338	1
NOTCH2	-0.0354976	0.00200773	0.031592	1	-0.0375918	0.00144812	0.0326781	1	-0.040117	0.00152486	0.0349516	1	-0.0361734	0.00168182	0.0280431	1	-0.152439	0.00193178	0.0297536	1
SCARA5	-0.0499882	0.00203222	0.0318053	1	-0.0415831	0.0101335	0.119913	1	-0.0355802	0.0523669	0.338756	1	-0.050054	0.00223065	0.033971	1	-0.145041	0.00168363	0.0267817	1
LPO	-0.10193	0.00207889	0.0323618	1	-0.101056	0.00296854	0.0527106	1	-0.135884	0.000394425	0.012086	1	-0.102029	0.00206545	0.0326573	1	-0.159463	0.00132198	0.0223738	1
CNTN1	-0.04661	0.00209146	0.0323843	1	-0.0444757	0.00395391	0.0625535	1	-0.0512223	0.00198663	0.0413077	1	-0.0461756	0.00235253	0.0349399	1	-0.143159	0.00200524	0.0305616	1
CD244	-0.0460891	0.00213772	0.0329254	1	-0.0376544	0.014092	0.144912	1	-0.0512854	0.00290822	0.0523302	1	-0.0464129	0.00202914	0.0324551	1	-0.152314	0.00212087	0.0314992	1
PENK	-0.0463184	0.00219464	0.0334976	1	-0.0493966	0.00143386	0.0326781	1	-0.0413629	0.0113163	0.133909	1	-0.0485152	0.00138337	0.023801	1	-0.148631	0.00218863	0.0320155	1
GNLY	-0.0884169	0.00219788	0.0334976	1	-0.0888807	0.00256069	0.0486258	1	-0.0943506	0.00227053	0.0446589	1	-0.0894711	0.00195155	0.0315608	1	-0.150489	0.0022481	0.032721	1
HMOX1	-0.0790714	0.00223172	0.0338361	1	-0.0778137	0.00336813	0.057337	1	-0.0633751	0.0263745	0.228501	1	-0.0790951	0.00228467	0.0342818	1	-0.158204	0.00110834	0.019436	1
SERPIND1	0.046221	0.00226542	0.0341692	1	0.0474805	0.00150716	0.0330599	1	0.0431798	0.00995189	0.123276	1	0.0469463	0.0020021	0.0321995	1	0.150828	0.00215042	0.0316155	1
KLRF1	-0.0668198	0.00229141	0.0343829	1	-0.0544343	0.015006	0.150032	1	-0.0922988	0.000427035	0.0126847	1	-0.0673275	0.00213625	0.033274	1	-0.138381	0.00400297	0.0489758	1
APBB1IP	-0.0776267	0.00239433	0.035743	1	-0.0662166	0.00992752	0.118926	1	-0.0761893	0.00553535	0.0848074	1	-0.078604	0.00213749	0.033274	1	-0.155953	0.00158452	0.0257683	1
CCL11	0.0637946	0.00243709	0.0357871	1	0.0581354	0.00695843	0.0924931	1	0.0590614	0.0134674	0.151952	1	0.0649153	0.00216148	0.0332914	1	0.144624	0.0022808	0.0328684	1
KHK	-0.0989422	0.00244301	0.0357871	1	-0.0924122	0.00469	0.0714796	1	-0.0917543	0.0116519	0.136769	1	-0.098315	0.00275321	0.0390593	1	-0.145339	0.00301605	0.0410267	1
HNMT	-0.0803963	0.00245434	0.0357871	1	-0.0614503	0.0176326	0.165043	1	-0.0563582	0.0554967	0.34817	1	-0.0811861	0.00225228	0.033971	1	-0.145785	0.00239482	0.0340065	1
THOP1	-0.0527638	0.00245845	0.0357871	1	-0.0443472	0.0117369	0.130638	1	-0.0535806	0.00563477	0.0857532	1	-0.052254	0.0029446	0.0408178	1	-0.147323	0.00210116	0.0314287	1
C4BPB	0.065667	0.00246034	0.0357871	1	0.0541811	0.0148219	0.149296	1	0.0652615	0.00928055	0.116951	1	0.0643592	0.00318523	0.0435314	1	0.138581	0.0040042	0.0489758	1
GSTA1	-0.149912	0.00248207	0.0357871	1	-0.114254	0.0155389	0.152497	1	-0.124804	0.0238691	0.217134	1	-0.150589	0.00252532	0.0369408	1	-0.155285	0.0013749	0.0230019	1
CTSE	-0.0800318	0.00248333	0.0357871	1	-0.076586	0.00484353	0.0730545	1	-0.0654053	0.0245851	0.220207	1	-0.0792778	0.00279344	0.0390593	1	-0.146368	0.00313055	0.0416037	1
GDNF	0.060867	0.00259479	0.037209	1	0.0590663	0.00427156	0.0672136	1	0.0601344	0.00582546	0.0865199	1	0.0606876	0.00267236	0.0385111	1	0.144746	0.00270234	0.0378197	1
PPP3R1	-0.0686154	0.00267055	0.0381077	1	-0.0640896	0.00589795	0.0841615	1	-0.0637818	0.0154061	0.163675	1	-0.069135	0.00252453	0.0369408	1	-0.146184	0.00304595	0.0412408	1
CSPG4	-0.0513895	0.00282344	0.0400929	1	-0.0453701	0.0100317	0.119192	1	-0.0488766	0.00973209	0.121069	1	-0.0516585	0.00274718	0.0390593	1	-0.139226	0.00322088	0.0421347	1
ACY1	-0.105983	0.00287268	0.0405941	1	-0.0876614	0.0107999	0.125754	1	-0.0838033	0.0356388	0.272296	1	-0.104691	0.00349742	0.0471342	1	-0.143509	0.00210532	0.0314287	1
KCTD5	-0.0684343	0.00291162	0.0409456	1	-0.0525368	0.0239225	0.199537	1	-0.0582126	0.0204097	0.196066	1	-0.0692419	0.00262922	0.0380778	1	-0.188157	0.000124378	0.0035848	0.362064
RNASET2	0.0435381	0.00292731	0.0409683	1	0.0495403	0.000801471	0.0212098	1	0.043299	0.00893365	0.115582	1	0.0423718	0.00383271	0.0507137	1	0.151279	0.00189835	0.0293942	1
KLRB1	-0.0623696	0.00295572	0.0410518	1	-0.047578	0.0259531	0.209278	1	-0.0663711	0.0042933	0.0702123	1	-0.0634765	0.002506	0.0369408	1	-0.145144	0.00319963	0.0421347	1
ACP5	0.0534961	0.00296148	0.0410518	1	0.0478877	0.00932812	0.114093	1	0.0462198	0.0240705	0.217606	1	0.0541752	0.00297996	0.0411121	1	0.144425	0.00237584	0.0339023	1
AHSG	-0.0412475	0.0030133	0.0415721	1	-0.0358272	0.0115469	0.130283	1	-0.0405996	0.0095741	0.12013	1	-0.0417266	0.00272484	0.0390593	1	-0.154209	0.00195104	0.029892	1
ENPP6	-0.0566887	0.003068	0.0421271	1	-0.0605928	0.00114207	0.0284152	1	-0.0537553	0.010913	0.130787	1	-0.0559177	0.00387715	0.0508395	1	-0.137855	0.00412255	0.0500031	1
OSCAR	0.0547229	0.00327061	0.0446984	1	0.0591574	0.00183864	0.0382306	1	0.0497708	0.0160186	0.167734	1	0.0535132	0.00405978	0.0520617	1	0.143605	0.00369974	0.0462229	1
LTBP2	0.0519335	0.00334718	0.0452776	1	0.0445751	0.0132498	0.138955	1	0.0593743	0.00238847	0.0459302	1	0.0530002	0.00276663	0.0390593	1	0.129544	0.00214601	0.0316155	1
PTPRF	0.0464246	0.00335755	0.0452776	1	0.0413246	0.0105936	0.123848	1	0.0434786	0.0143812	0.156207	1	0.0469476	0.00323619	0.0440213	1	0.138807	0.00374462	0.0465838	1
S100P	-0.0886033	0.00335966	0.0452776	1	-0.087564	0.00467407	0.0714796	1	-0.0863429	0.0085554	0.113204	1	-0.0904227	0.00279866	0.0390593	1	-0.145827	0.0028407	0.0393776	1
UXS1	0.0822963	0.00340264	0.0456456	1	0.0760276	0.00849555	0.107059	1	0.0884043	0.00581975	0.0865199	1	0.082327	0.00339722	0.0459968	1	0.179664	0.000251881	0.00632091	0.733226
APOA1	-0.0412034	0.00349338	0.0466478	1	-0.0428357	0.00268702	0.0501405	1	-0.0348811	0.0256039	0.227235	1	-0.0401574	0.00447323	0.0558865	1	-0.144788	0.00208506	0.0314287	1
EZR	-0.0405469	0.00353346	0.0467483	1	-0.0277287	0.0469564	0.300077	1	-0.0382082	0.0151472	0.162707	1	-0.0403305	0.00385945	0.0508365	1	-0.145922	0.00309712	0.0416037	1
CELA2A	-0.0908103	0.0035435	0.0467483	1	-0.0934352	0.00328458	0.0562436	1	-0.108992	0.00184566	0.0402025	1	-0.087874	0.00486672	0.0592763	1	-0.139029	0.0050161	0.0579439	1
IFIT3	0.044583	0.00354908	0.0467483	1	0.0440909	0.00501553	0.0741684	1	0.0329708	0.0751845	0.406052	1	0.0445637	0.0035688	0.0478746	1	0.0881258	0.0765592	0.358704	1
MFAP5	-0.0683159	0.00365369	0.0479094	1	-0.0440689	0.0513128	0.318018	1	-0.0576297	0.030713	0.250435	1	-0.0705628	0.00280433	0.0390593	1	-0.139768	0.00383225	0.0472698	1
DIPK2B	-0.0404719	0.003694	0.0482208	1	-0.0407146	0.00448701	0.069477	1	-0.0334239	0.037821	0.2823	1	-0.0402069	0.00396368	0.0517411	1	-0.145995	0.00184673	0.0287478	1
APOA4	-0.0525342	0.00387719	0.0503861	1	-0.0499733	0.00743966	0.0962527	1	-0.0519628	0.0100531	0.124003	1	-0.0516355	0.00464813	0.0575775	1	-0.148124	0.00259168	0.0366205	1
HS3ST3B1	0.0588284	0.00390602	0.0505352	1	0.0579736	0.00563569	0.0816194	1	0.0740922	0.00140474	0.0327785	1	0.0603747	0.00308675	0.0423845	1	0.137069	0.00579241	0.06545	1
ROBO4	0.0255263	0.00392708	0.0505367	1	0.0244937	0.00706904	0.0935362	1	0.0307303	0.00212376	0.0428518	1	0.0254584	0.00402225	0.0520617	1	0.146848	0.00314422	0.0416037	1
ARHGAP1	-0.0715086	0.00394086	0.0505367	1	-0.0752184	0.00317145	0.055282	1	-0.0759277	0.00631315	0.0923496	1	-0.0712223	0.00411716	0.052566	1	-0.135166	0.00648109	0.0709266	1
CXCL16	0.0377164	0.00396357	0.050605	1	0.032399	0.0141378	0.144912	1	0.0398718	0.00922823	0.116797	1	0.0379815	0.00377479	0.0501754	1	0.142848	0.00348995	0.0443636	1
CSF3	-0.0748484	0.00404097	0.051368	1	-0.0643275	0.0140417	0.144912	1	-0.0465919	0.101122	0.464916	1	-0.0731684	0.00496975	0.060279	1	-0.143491	0.00362788	0.0457176	1
RIDA	-0.0747433	0.00421614	0.0533617	1	-0.0662048	0.00974652	0.118113	1	-0.0573247	0.04601	0.313525	1	-0.0754868	0.00404195	0.0520617	1	-0.133789	0.00550385	0.0625848	1
ITIH3	0.0597847	0.00423916	0.0534208	1	0.0401569	0.0609781	0.350974	1	0.0662711	0.00443478	0.0717203	1	0.0609377	0.00361552	0.0482788	1	0.134752	0.0038256	0.0472698	1
ARL13B	0.0918153	0.00440466	0.0552671	1	0.09849	0.00293055	0.0526595	1	0.0975422	0.00774499	0.105848	1	0.0919067	0.00437908	0.0551839	1	0.116	0.0198537	0.152491	1
BMP4	-0.0713748	0.00456617	0.0568441	1	-0.0572009	0.02671	0.214787	1	-0.083977	0.00521112	0.0806892	1	-0.0717326	0.0043755	0.0551839	1	-0.167171	0.000682972	0.0133432	1
CTSO	0.0486858	0.00457981	0.0568441	1	0.0527464	0.00209496	0.0420581	1	0.0534306	0.00577788	0.0865199	1	0.0478785	0.00536235	0.0639746	1	0.137514	0.0051137	0.0588379	1
PALM	-0.0448503	0.0045946	0.0568441	1	-0.0409271	0.00695468	0.0924931	1	-0.0359499	0.0383263	0.283887	1	-0.0453405	0.00424281	0.0539337	1	-0.134113	0.0052176	0.0595625	1
GAST	0.186002	0.00460845	0.0568441	1	0.168432	0.0121222	0.1318	1	0.172435	0.0185831	0.185895	1	0.18199	0.00559894	0.0662541	1	0.113108	0.0198491	0.152491	1
MAMDC4	-0.0797824	0.00470594	0.0578017	1	-0.0717117	0.0125456	0.134265	1	-0.0636912	0.0441568	0.308991	1	-0.0796792	0.00484085	0.0592088	1	-0.144451	0.00322777	0.0421347	1
FGFBP3	-0.0531488	0.00493099	0.0603114	1	-0.0519667	0.00720499	0.0944762	1	-0.0518425	0.0135223	0.151983	1	-0.0538742	0.00449775	0.0559527	1	-0.139611	0.00415638	0.0502042	1
CKMT1A_CKMT1B	-0.10209	0.00500206	0.0609247	1	-0.0856335	0.0218948	0.189724	1	-0.111892	0.00722038	0.102529	1	-0.102578	0.0048408	0.0592088	1	-0.106062	0.0328141	0.214033	1
FUT3_FUT5	0.0724928	0.00525121	0.0636927	1	0.0609601	0.0218987	0.189724	1	0.0792906	0.00621678	0.0913992	1	0.0747132	0.00404473	0.0520617	1	0.136058	0.00441486	0.0524558	1
SERPINF1	-0.0405241	0.00533676	0.0644619	1	-0.0253633	0.061048	0.350974	1	-0.0293701	0.0764648	0.409171	1	-0.0415839	0.00441656	0.0554164	1	-0.136091	0.0044548	0.0527151	1
LTBP3	0.0816415	0.00543381	0.0653629	1	0.0922408	0.00182377	0.0381942	1	0.0877894	0.00716165	0.102194	1	0.0806939	0.00605678	0.0696889	1	0.140862	0.00353882	0.0447891	1
GDF15	0.0678039	0.00553127	0.065991	1	0.0591674	0.015914	0.154936	1	0.077468	0.00208731	0.0427898	1	0.0670333	0.00621047	0.0708967	1	0.133664	0.00136088	0.0228989	1
CALB1	0.065372	0.00553137	0.065991	1	0.0456758	0.0569918	0.336122	1	0.0602435	0.0228168	0.210023	1	0.0647502	0.00602434	0.0695907	1	0.169797	0.00043067	0.00915095	1
HSPA1A	-0.111107	0.00567405	0.067417	1	-0.111196	0.006694	0.0914847	1	-0.125088	0.0051204	0.0797084	1	-0.111879	0.00542246	0.0644277	1	-0.131461	0.00820317	0.0840825	1
TNFRSF13C	-0.0629368	0.00570155	0.0674684	1	-0.0598763	0.0100107	0.119192	1	-0.0808248	0.00124993	0.0298241	1	-0.0628865	0.00593519	0.0691094	1	-0.133192	0.00715288	0.0759928	1
CLSTN2	-0.0601778	0.00574973	0.067763	1	-0.0530241	0.0178342	0.165863	1	-0.0535415	0.0195954	0.191417	1	-0.05959	0.00627503	0.071354	1	-0.14468	0.00325463	0.0422957	1
IL1RAP	0.0683683	0.00597988	0.0701912	1	0.0526354	0.0359862	0.259442	1	0.051629	0.0643166	0.37842	1	0.0701993	0.00483659	0.0592088	1	0.138315	0.00431643	0.0515051	1
DMP1	-0.0848377	0.00603945	0.0706058	1	-0.0766061	0.0137541	0.142934	1	-0.0764613	0.0383031	0.283887	1	-0.0867193	0.00534041	0.0639746	1	-0.156984	0.00115502	0.0200135	1
SUSD2	0.0449202	0.00621297	0.0722581	1	0.0397441	0.0166889	0.159665	1	0.0411598	0.0188799	0.187575	1	0.0450417	0.00617763	0.0707996	1	0.143615	0.00288112	0.0397486	1
F11	-0.0423021	0.00624623	0.0722581	1	-0.0451516	0.00432873	0.067443	1	-0.0562824	0.00393067	0.0654025	1	-0.0418973	0.00743239	0.0819533	1	-0.131872	0.00604178	0.0679059	1
CCL7	0.0905282	0.00625525	0.0722581	1	0.0858386	0.00922766	0.113419	1	0.0845532	0.0324106	0.255683	1	0.0914522	0.00576636	0.067959	1	0.137921	0.0047391	0.0549622	1
MMP12	0.080647	0.00630147	0.0725042	1	0.0768913	0.0111485	0.128274	1	0.073368	0.0203628	0.196066	1	0.0815331	0.00582902	0.0684205	1	0.124169	0.00696181	0.0748376	1
MIA	-0.0552084	0.0064903	0.0743829	1	-0.0693524	0.000856742	0.0220706	1	-0.0636269	0.00390297	0.0654025	1	-0.0568899	0.00508562	0.0614284	1	-0.141942	0.00411332	0.0500031	1
TNFSF10	0.0388415	0.00671121	0.076613	1	0.0350079	0.0168869	0.160143	1	0.0424765	0.0101758	0.124461	1	0.0400255	0.0059304	0.0691094	1	0.13883	0.0046566	0.0544392	1
TREM2	0.0797434	0.00678189	0.0771175	1	0.078319	0.00882034	0.110672	1	0.0879125	0.00736962	0.103363	1	0.0809525	0.00600315	0.0695907	1	0.132463	0.0045033	0.0529924	1
CD83	0.050955	0.00690477	0.0782093	1	0.0593245	0.00186236	0.0384492	1	0.0519259	0.0147391	0.1595	1	0.0506887	0.00724839	0.0808432	1	0.133716	0.00611675	0.0682217	1
DTX3	-0.0350383	0.00697847	0.0787377	1	-0.0338817	0.0109239	0.126691	1	-0.0299124	0.0359633	0.273339	1	-0.0350121	0.00729565	0.0810596	1	-0.12151	0.0075771	0.0796279	1
DEFB4A_DEFB4B	0.211673	0.00708845	0.0796698	1	0.242737	0.00234358	0.0457864	1	0.231285	0.00906486	0.116246	1	0.210757	0.00739292	0.0818281	1	0.125631	0.00772317	0.080871	1
FGF5	0.0480925	0.00716545	0.0799151	1	0.0423683	0.0195208	0.176476	1	0.0495029	0.0118884	0.138142	1	0.0482115	0.0070927	0.079411	1	0.120575	0.00956728	0.0937723	1
EPHA1	0.0507865	0.00717996	0.0799151	1	0.0592587	0.00151046	0.0330599	1	0.0635682	0.00291223	0.0523302	1	0.0488516	0.00977764	0.101652	1	0.121893	0.00849338	0.0861472	1
BPIFB2	-0.0960446	0.00719315	0.0799151	1	-0.069525	0.0405248	0.280337	1	-0.103692	0.0123044	0.140463	1	-0.0995894	0.00535024	0.0639746	1	-0.1428	0.00348551	0.0443636	1
CD300LG	-0.05409	0.00722009	0.0799151	1	-0.0553506	0.00742195	0.0962527	1	-0.0269155	0.23641	0.641024	1	-0.0543891	0.00698631	0.0785218	1	-0.126581	0.00778023	0.0808866	1
KLRD1	-0.0695476	0.00731369	0.0806445	1	-0.0575092	0.0282391	0.221574	1	-0.0581061	0.0435687	0.307836	1	-0.0704982	0.00669624	0.0755533	1	-0.129345	0.00752641	0.0793818	1
EFEMP1	-0.0456747	0.00748793	0.0822542	1	-0.0427751	0.0123782	0.133456	1	-0.0471038	0.0124259	0.141296	1	-0.0464156	0.00667649	0.0755533	1	-0.121606	0.00711229	0.0758384	1
MELTF	-0.0399294	0.00790277	0.0864848	1	-0.0361866	0.0190423	0.174865	1	-0.0439406	0.0079706	0.106924	1	-0.0401404	0.00774251	0.0850508	1	-0.133477	0.00627376	0.0691933	1
SIGLEC1	0.063536	0.00796501	0.0868395	1	0.0763875	0.00133008	0.0311711	1	0.0662167	0.0175893	0.178406	1	0.0628889	0.00862919	0.0933813	1	0.112319	0.0219294	0.163265	1
PIGR	0.056049	0.00807634	0.0877247	1	0.0492141	0.0230778	0.1957	1	0.0609066	0.0119113	0.138142	1	0.0562148	0.00793191	0.0868037	1	0.127657	0.00994254	0.0964757	1
IL17C	0.098821	0.00814254	0.0881133	1	0.092392	0.0155419	0.152497	1	0.108358	0.0109177	0.130787	1	0.0967909	0.00961525	0.101047	1	0.0918894	0.0606133	0.314956	1
COL1A1	-0.0363857	0.00817265	0.0881133	1	-0.0322741	0.0222355	0.191501	1	-0.0462461	0.00363956	0.0626909	1	-0.0355048	0.0106723	0.107861	1	-0.126368	0.0100024	0.0967344	1
IL2RA	0.0578527	0.00867898	0.0928989	1	0.0575208	0.0103129	0.121541	1	0.0390793	0.109885	0.480293	1	0.056539	0.0103633	0.105114	1	0.142761	0.00366162	0.0459438	1
CEMIP2	-0.0384681	0.00868035	0.0928989	1	-0.0375873	0.0122537	0.132604	1	-0.0488739	0.00312397	0.0553591	1	-0.038658	0.00835796	0.0911237	1	-0.124708	0.011367	0.105318	1
SHBG	0.073032	0.00881087	0.0939504	1	0.0539693	0.0432762	0.288277	1	0.0679146	0.0343036	0.26711	1	0.0742139	0.00869355	0.0933834	1	0.120731	0.00799925	0.082282	1
PGM2	-0.0677046	0.00906058	0.0962604	1	-0.0645305	0.0154679	0.152497	1	-0.0840458	0.00285388	0.0519228	1	-0.0674206	0.00934924	0.0993271	1	-0.124999	0.0118293	0.107274	1
PCBD1	-0.0644143	0.00911026	0.0964226	1	-0.0510321	0.0341232	0.251475	1	-0.039338	0.144153	0.532525	1	-0.0645644	0.00943085	0.0998298	1	-0.118682	0.0135322	0.11901	1
FCRL2	-0.070374	0.0091421	0.0964226	1	-0.0646391	0.0194273	0.176476	1	-0.0726011	0.0140316	0.153556	1	-0.070858	0.00877077	0.0938666	1	-0.1348	0.00628089	0.0691933	1
NTRK2	-0.0356201	0.00920642	0.0967505	1	-0.0282998	0.041754	0.28303	1	-0.0334168	0.0296368	0.243709	1	-0.0351758	0.0110449	0.109568	1	-0.128498	0.00788478	0.0816818	1
TCN1	-0.044446	0.00937716	0.0981903	1	-0.0417169	0.0176965	0.16511	1	-0.0482362	0.00892308	0.115582	1	-0.0449801	0.0085872	0.0932736	1	-0.134525	0.00676435	0.0732008	1
SDC1	0.0550922	0.00945026	0.0986012	1	0.0507149	0.0194543	0.176476	1	0.0432299	0.0573196	0.354262	1	0.0535453	0.0117091	0.114765	1	0.136991	0.00451464	0.0529924	1
ACY3	-0.0716385	0.00972398	0.101095	1	-0.0585003	0.0386684	0.272551	1	-0.0518688	0.0903813	0.439232	1	-0.0710867	0.0107083	0.107861	1	-0.132973	0.00665732	0.0725823	1
CXCL10	0.0948828	0.00984603	0.101903	1	0.0936481	0.0116686	0.130638	1	0.103361	0.0104058	0.126742	1	0.0935946	0.010991	0.109568	1	0.139095	0.00345468	0.0443021	1
DPP10	-0.0506938	0.00988406	0.101903	1	-0.0582486	0.00377216	0.0613161	1	-0.0483227	0.0316028	0.252972	1	-0.0493332	0.0121182	0.117196	1	-0.138877	0.00470524	0.0547878	1
SMPD1	0.0701248	0.00990674	0.101903	1	0.0675088	0.0155588	0.152497	1	0.0807469	0.00739058	0.103363	1	0.0698711	0.0102989	0.105085	1	0.121142	0.0132414	0.11716	1
CCL19	0.173852	0.00996224	0.102113	1	0.170672	0.0129861	0.137463	1	0.102495	0.20148	0.615767	1	0.175052	0.00948918	0.100083	1	0.10833	0.0285258	0.194694	1
CNDP1	-0.0647592	0.010121	0.103122	1	-0.0474026	0.0654875	0.361734	1	-0.0630212	0.0250718	0.223192	1	-0.0635873	0.0117637	0.114893	1	-0.130193	0.00856779	0.0864244	1
CDNF	-0.044205	0.0101925	0.103122	1	-0.0411433	0.019948	0.179224	1	-0.0447627	0.0241485	0.217635	1	-0.0442722	0.0102523	0.105085	1	-0.119217	0.0139692	0.121982	1
PBXIP1	-0.0393494	0.0102007	0.103122	1	-0.0310834	0.0466276	0.299631	1	-0.0305246	0.0797095	0.413001	1	-0.0396592	0.00970836	0.101303	1	-0.162525	0.000807092	0.0151577	1
EDIL3	0.0514673	0.0102024	0.103122	1	0.0480301	0.0183199	0.168763	1	0.0527275	0.0203148	0.196066	1	0.0511315	0.010802	0.10843	1	0.102936	0.0344236	0.221208	1
CYTL1	0.0312527	0.0102621	0.103367	1	0.0204763	0.100065	0.456566	1	0.0283875	0.0313689	0.252251	1	0.0309504	0.0110659	0.109568	1	0.123055	0.00954574	0.0937723	1
OBP2B	-0.0882494	0.0104542	0.104938	1	-0.111418	0.00148049	0.0329591	1	-0.115144	0.00281419	0.0515226	1	-0.0912652	0.00866447	0.0933834	1	-0.0980646	0.0166541	0.137756	1
IFNGR2	-0.074019	0.0106177	0.106213	1	-0.0624687	0.0340626	0.251475	1	-0.0788966	0.0158109	0.166157	1	-0.0734399	0.0112482	0.110995	1	-0.147101	0.0031185	0.0416037	1
NRP2	0.0402403	0.0108968	0.108244	1	0.0323511	0.046129	0.299068	1	0.0387378	0.0349078	0.268664	1	0.0408395	0.0100481	0.103356	1	0.131353	0.00625489	0.0691933	1
SPOCK1	-0.0357566	0.0108985	0.108244	1	-0.0371896	0.00983386	0.118291	1	-0.028736	0.0553509	0.348005	1	-0.0349669	0.0136008	0.125688	1	-0.123803	0.0108729	0.103097	1
WIF1	-0.048789	0.0109322	0.108244	1	-0.0534481	0.00606068	0.0856439	1	-0.0557965	0.00898587	0.115743	1	-0.0496762	0.00986248	0.10217	1	-0.123275	0.0116597	0.1064	1
FLRT2	-0.0389244	0.0110078	0.108623	1	-0.0293128	0.0617777	0.350974	1	-0.0328024	0.0657119	0.381759	1	-0.0394885	0.00995505	0.102763	1	-0.128647	0.00911154	0.0905817	1
IL18BP	0.042188	0.011047	0.108642	1	0.0388889	0.021774	0.189724	1	0.0417043	0.0262091	0.228317	1	0.0414909	0.0125419	0.120097	1	0.125849	0.0083066	0.084814	1
ST6GAL1	0.0416567	0.0111881	0.109659	1	0.0386622	0.0195169	0.176476	1	0.0351261	0.0627403	0.373491	1	0.0422295	0.0103244	0.105085	1	0.126905	0.0092864	0.091948	1
ODAM	0.0654923	0.0112638	0.109993	1	0.0579856	0.0284354	0.221918	1	0.0737766	0.0180468	0.181779	1	0.0673374	0.00920178	0.0981186	1	0.0934512	0.0583273	0.309837	1
DDX58	0.0793155	0.0112978	0.109993	1	0.0837158	0.00923407	0.113419	1	0.0689965	0.0521094	0.337841	1	0.078746	0.0119401	0.115859	1	0.106004	0.0328743	0.214033	1
CAPN3	-0.0423493	0.0115765	0.112331	1	-0.0463127	0.00724402	0.0945621	1	-0.0501047	0.00191578	0.0405264	1	-0.0426921	0.0109411	0.109449	1	-0.110791	0.0249782	0.178652	1
SERPINA1	-0.00768856	0.0118117	0.114232	1	-0.00957235	0.00227869	0.0448195	1	-0.00836668	0.046231	0.313703	1	-0.0076902	0.0118011	0.114893	1	-0.130824	0.00629895	0.0691933	1
RUVBL1	0.137313	0.0118685	0.114401	1	0.149167	0.00786677	0.100001	1	0.0808484	0.220418	0.632613	1	0.137798	0.0115697	0.113782	1	0.102913	0.0388014	0.238293	1
FASLG	-0.0519102	0.0121863	0.117077	1	-0.0420629	0.0472003	0.300657	1	-0.0673878	0.00577074	0.0865199	1	-0.0510963	0.0139633	0.127421	1	-0.099861	0.0352033	0.224238	1
FGL1	0.0824433	0.0123503	0.118263	1	0.0579676	0.085771	0.416133	1	0.0644369	0.0790268	0.412711	1	0.0821313	0.0128674	0.122408	1	0.110536	0.0174862	0.140227	1
ASGR2	0.0337083	0.012457	0.118893	1	0.028401	0.0389611	0.273291	1	0.0394115	0.00870771	0.114181	1	0.0334109	0.0132482	0.123607	1	0.121082	0.0146627	0.125909	1
RSPO3	0.0376752	0.0125609	0.119493	1	0.0377198	0.0148949	0.149514	1	0.0451472	0.00773431	0.105848	1	0.0353564	0.0194645	0.151209	1	0.122357	0.00794161	0.0819788	1
SFTPA1	0.0617216	0.0127435	0.120835	1	0.0444442	0.0809711	0.404995	1	0.0669038	0.0174248	0.177978	1	0.0619599	0.0123932	0.119459	1	0.0961669	0.0534368	0.297428	1
ERBB2	-0.0342193	0.0128257	0.121209	1	-0.0217961	0.111522	0.485933	1	-0.0270263	0.0755338	0.40643	1	-0.0339936	0.0154482	0.134771	1	-0.119621	0.0104861	0.100411	1
NEO1	-0.0281414	0.0128793	0.121209	1	-0.0267197	0.0213796	0.187233	1	-0.0242271	0.0496973	0.328793	1	-0.0281664	0.0130614	0.123149	1	-0.137287	0.00519936	0.0595625	1
LACRT	-0.0617054	0.0129079	0.121209	1	-0.0674395	0.00762804	0.0978204	1	-0.0810892	0.00733244	0.103363	1	-0.0611796	0.0137053	0.126254	1	-0.131185	0.00777655	0.0808866	1
TNFRSF1B	0.0464045	0.0129641	0.121345	1	0.0470504	0.0113709	0.1293	1	0.0410394	0.0439172	0.308197	1	0.0450406	0.0160065	0.137044	1	0.130132	0.00700111	0.0749273	1
HGFAC	-0.0356116	0.0130141	0.121424	1	-0.0291238	0.047567	0.302331	1	-0.0400894	0.0142598	0.15547	1	-0.0356194	0.0131122	0.123149	1	-0.119997	0.0146136	0.125859	1
CPVL	0.055604	0.0131579	0.122187	1	0.0646458	0.00497381	0.0741684	1	0.0595647	0.0188455	0.187575	1	0.0557242	0.0130079	0.123149	1	0.115993	0.0197081	0.152491	1
ICAM5	0.0646537	0.0131799	0.122187	1	0.0559167	0.035568	0.258846	1	0.0624838	0.0344087	0.26711	1	0.0647183	0.0131184	0.123149	1	0.123677	0.0125476	0.112043	1
BTD	-0.0264078	0.0132635	0.122248	1	-0.0227238	0.0364788	0.260909	1	-0.0262382	0.0327316	0.256819	1	-0.0257383	0.0168955	0.142147	1	-0.128507	0.00883619	0.0886971	1
IGSF9	-0.117612	0.0132705	0.122248	1	-0.0799922	0.0658709	0.363163	1	-0.0871204	0.0971411	0.453897	1	-0.117273	0.0138385	0.126952	1	-0.128718	0.00833281	0.084814	1
IL20RB	-0.0260682	0.0133589	0.122674	1	-0.0227054	0.0360063	0.259442	1	-0.0207943	0.0825356	0.419899	1	-0.0259245	0.0138683	0.126952	1	-0.13351	0.00673279	0.0731311	1
CD99	-0.0260133	0.013521	0.123772	1	-0.0239415	0.0255998	0.207146	1	-0.0304419	0.00968401	0.120988	1	-0.0261901	0.0131567	0.123149	1	-0.105542	0.0133329	0.117612	1
MRI1	-0.0838311	0.0137277	0.125271	1	-0.091332	0.00897203	0.111614	1	-0.0892244	0.0215082	0.202726	1	-0.0842483	0.0133957	0.124584	1	-0.127802	0.00984033	0.0958034	1
GASK1A	0.0453228	0.0138895	0.125586	1	0.0529702	0.00433248	0.067443	1	0.0517783	0.0140288	0.153556	1	0.0453109	0.0141163	0.128302	1	0.125284	0.0115923	0.106296	1
PKD1	-0.033219	0.0138988	0.125586	1	-0.0341153	0.0137975	0.142934	1	-0.0312551	0.0376839	0.282	1	-0.0324925	0.0166	0.140882	1	-0.116168	0.0116119	0.106296	1
CRTAM	-0.0673175	0.0139333	0.125586	1	-0.0632894	0.0237721	0.198852	1	-0.0687785	0.0215657	0.202726	1	-0.0709932	0.00970917	0.101303	1	-0.121995	0.0125369	0.112043	1
SEZ6L2	-0.0318803	0.0139348	0.125586	1	-0.0339624	0.0104571	0.122745	1	-0.0295617	0.0466083	0.314067	1	-0.0325381	0.0124652	0.119756	1	-0.10848	0.0163256	0.136172	1
SELE	-0.071899	0.0139968	0.125756	1	-0.0447912	0.118568	0.498103	1	-0.0796132	0.0173559	0.177897	1	-0.0715273	0.0147926	0.131846	1	-0.124968	0.0106874	0.102003	1
AFM	-0.0259486	0.0140777	0.125933	1	-0.0174881	0.0854337	0.416133	1	-0.0172507	0.131238	0.510752	1	-0.0259713	0.0144432	0.129766	1	-0.121725	0.0131297	0.116883	1
RBFOX3	0.0488542	0.0141032	0.125933	1	0.0390479	0.0487638	0.30683	1	0.0464526	0.0415351	0.29854	1	0.0480996	0.0157927	0.136306	1	0.120476	0.00751566	0.0793818	1
KLB	0.0849528	0.0143086	0.127377	1	0.0804267	0.0233128	0.196706	1	0.0608053	0.108593	0.477429	1	0.0864467	0.0127453	0.121644	1	0.125585	0.0113796	0.105318	1
CNTN4	-0.031897	0.0143905	0.127716	1	-0.0332078	0.0127806	0.13628	1	-0.0291166	0.050815	0.333159	1	-0.0312983	0.0171378	0.142537	1	-0.113761	0.0189717	0.150073	1
SIGLEC8	0.0571794	0.014512	0.128402	1	0.0600282	0.0110068	0.127146	1	0.0575048	0.0226174	0.209014	1	0.0559078	0.0171005	0.142537	1	0.118927	0.0149365	0.127327	1
IL18R1	0.0473582	0.0145733	0.128555	1	0.0511693	0.00655829	0.0904796	1	0.056306	0.012242	0.140301	1	0.0465498	0.0165974	0.140882	1	0.120153	0.014769	0.126449	1
LSM8	0.0897511	0.0148825	0.130885	1	0.102544	0.00684557	0.0922375	1	0.0952406	0.021471	0.202726	1	0.0901972	0.0143818	0.129614	1	0.0915269	0.0654972	0.328728	1
FUT1	-0.0722755	0.0150114	0.131621	1	-0.0730134	0.016889	0.160143	1	-0.0807383	0.0258019	0.227595	1	-0.0720327	0.0153522	0.134609	1	-0.128589	0.00979842	0.0957155	1
TNFSF13B	0.0375278	0.0151482	0.132367	1	0.0342037	0.0300503	0.230014	1	0.0508758	0.00185061	0.0402025	1	0.0377356	0.0146024	0.130793	1	0.115973	0.0154877	0.131442	1
IL32	-0.0569499	0.0152296	0.132367	1	-0.049052	0.0409206	0.280943	1	-0.0533471	0.0438884	0.308197	1	-0.0559064	0.0175539	0.144757	1	-0.115325	0.0169473	0.138189	1
CA5A	-0.12278	0.0152513	0.132367	1	-0.12135	0.015811	0.154449	1	-0.108245	0.0557355	0.348916	1	-0.12345	0.0148892	0.132142	1	-0.112352	0.0191799	0.150899	1
TALDO1	-0.0569116	0.0152784	0.132367	1	-0.0573719	0.0163993	0.159057	1	-0.0595665	0.0218951	0.204941	1	-0.0571492	0.015133	0.133491	1	-0.118028	0.0160235	0.134495	1
VSIG2	0.0724676	0.015545	0.133349	1	0.0568218	0.0644054	0.358478	1	0.073179	0.0239708	0.21738	1	0.0716048	0.0168587	0.142147	1	0.109333	0.0225535	0.166206	1
SFTPA2	0.0660941	0.015603	0.133349	1	0.0701554	0.0125036	0.134265	1	0.0776132	0.010132	0.124448	1	0.0663529	0.0151972	0.133653	1	0.100459	0.0424757	0.253895	1
CEACAM1	0.0334329	0.0156113	0.133349	1	0.0282174	0.0468613	0.300077	1	0.0380666	0.00813991	0.108694	1	0.0336273	0.0154632	0.134771	1	0.0944223	0.0562153	0.30437	1
DDT	-0.0528148	0.015631	0.133349	1	-0.0483483	0.0285944	0.221968	1	-0.0514129	0.0367849	0.276695	1	-0.0532512	0.0149572	0.132342	1	-0.115857	0.0176601	0.141232	1
GZMB	-0.086508	0.0156524	0.133349	1	-0.0652848	0.0760609	0.393059	1	-0.105685	0.00712583	0.102184	1	-0.087872	0.014148	0.128302	1	-0.114373	0.0186975	0.148306	1
GIMAP7	-0.0394413	0.0156666	0.133349	1	-0.0351169	0.036359	0.260692	1	-0.0281245	0.113412	0.484387	1	-0.0386138	0.0182161	0.147672	1	-0.102729	0.0361355	0.227193	1
SEMA7A	-0.0368215	0.0157921	0.134026	1	-0.0230167	0.138163	0.534523	1	-0.0462379	0.00778232	0.105861	1	-0.0373515	0.0143617	0.129614	1	-0.127868	0.00947031	0.0934511	1
SOD3	-0.07422	0.0159694	0.135136	1	-0.0782666	0.0132787	0.138955	1	-0.0455671	0.121248	0.495722	1	-0.0741323	0.0163361	0.139456	1	-0.155106	0.000779976	0.0148399	1
NTF4	-0.0479743	0.0160785	0.135666	1	-0.0483563	0.0182927	0.168763	1	-0.0461111	0.0298147	0.24448	1	-0.0480732	0.0159441	0.136912	1	-0.147328	0.00299061	0.0408717	1
OMD	-0.0589219	0.0162386	0.13662	1	-0.0561595	0.0243519	0.201962	1	-0.052053	0.0747242	0.404444	1	-0.0584086	0.0183099	0.147672	1	-0.122112	0.0109443	0.103438	1
CBS	-0.0463654	0.0165539	0.138734	1	-0.0473535	0.0165328	0.159057	1	-0.0370158	0.0774244	0.409786	1	-0.0462905	0.0167701	0.141912	1	-0.11774	0.0174438	0.140227	1
GLB1	0.0536378	0.0165851	0.138734	1	0.0603541	0.00823328	0.104205	1	0.0647093	0.00913405	0.116619	1	0.0542155	0.0155772	0.135359	1	0.121255	0.0118161	0.107274	1
TMPRSS15	-0.119591	0.0168049	0.139974	1	-0.103881	0.0423913	0.28303	1	-0.106624	0.0560167	0.349924	1	-0.118904	0.0177882	0.146275	1	-0.115499	0.0193328	0.151284	1
ICAM4	-0.0692715	0.0168296	0.139974	1	-0.0528713	0.0755097	0.393059	1	-0.0676758	0.0380964	0.283628	1	-0.0686122	0.0181099	0.147672	1	-0.118477	0.0168529	0.138189	1
HMOX2	-0.0598887	0.0169544	0.140321	1	-0.0740012	0.00394496	0.0625535	1	-0.0674182	0.0202761	0.196066	1	-0.0591722	0.0186598	0.147672	1	-0.124862	0.0112639	0.105318	1
TGFBI	-0.0348852	0.0169677	0.140321	1	-0.0317743	0.0334489	0.249027	1	-0.0316438	0.054584	0.346037	1	-0.0345447	0.0183617	0.147672	1	-0.119813	0.0141931	0.123332	1
HLA-E	0.0367188	0.0172114	0.141933	1	0.0395908	0.0117579	0.130638	1	0.0520386	0.00277728	0.0511688	1	0.0363032	0.0185692	0.147672	1	0.107581	0.0259288	0.183201	1
IL1RL2	0.0503059	0.0176224	0.144729	1	0.0452357	0.0372598	0.265192	1	0.0550416	0.0249794	0.223052	1	0.050115	0.0184768	0.147672	1	0.110538	0.0205819	0.155217	1
PRSS8	0.056628	0.0176571	0.144729	1	0.0645338	0.00667404	0.0914847	1	0.0745143	0.00435391	0.0708057	1	0.0569015	0.01712	0.142537	1	0.107579	0.0196175	0.152317	1
PTPRC	-0.0273597	0.0176996	0.144729	1	-0.0237487	0.0420148	0.28303	1	-0.0354062	0.00503113	0.0787399	1	-0.0279245	0.0157972	0.136306	1	-0.112205	0.0228391	0.166773	1
TSHB	-0.0979148	0.017856	0.145599	1	-0.101748	0.0164924	0.159057	1	-0.0495667	0.256866	0.657808	1	-0.0973394	0.01855	0.147672	1	-0.109095	0.0283599	0.194694	1
DCXR	-0.0715523	0.0180005	0.146367	1	-0.0585645	0.0518209	0.320256	1	-0.0419763	0.212374	0.626219	1	-0.070523	0.0208185	0.158232	1	-0.107248	0.0211001	0.158305	1
ITGA6	-0.0685376	0.0182184	0.147581	1	-0.0617346	0.038402	0.271991	1	-0.0829504	0.0113917	0.134256	1	-0.0681313	0.018999	0.149305	1	-0.103861	0.0369416	0.230766	1
VSNL1	-0.045304	0.0182512	0.147581	1	-0.0479161	0.0143978	0.14706	1	-0.0386173	0.076027	0.408136	1	-0.0452615	0.0190202	0.149305	1	-0.113124	0.0114327	0.105318	1
AGXT	-0.10097	0.0183303	0.14781	1	-0.107363	0.0128926	0.136972	1	-0.0853342	0.0742628	0.404073	1	-0.0996311	0.0206372	0.157677	1	-0.127525	0.00888373	0.0888678	1
UHRF2	-0.0306764	0.0184245	0.148159	1	-0.0305025	0.022809	0.19556	1	-0.0258351	0.0652966	0.380157	1	-0.0307152	0.0182667	0.147672	1	-0.105726	0.0298705	0.199892	1
ADD1	-0.0846582	0.0185269	0.148527	1	-0.0900813	0.014756	0.149148	1	-0.0958847	0.0154866	0.163933	1	-0.0847969	0.0184574	0.147672	1	-0.117838	0.0171407	0.138602	1
C1QL2	0.0506961	0.0185722	0.148527	1	0.0454408	0.039836	0.278037	1	0.0627477	0.0121154	0.139398	1	0.0512108	0.0174782	0.144722	1	0.0954054	0.0453055	0.265361	1
MCAM	-0.0428232	0.0186875	0.148798	1	-0.0432811	0.0203115	0.181186	1	-0.036727	0.0838857	0.421746	1	-0.041361	0.0241229	0.175215	1	-0.115707	0.0149591	0.127327	1
IGLON5	0.100198	0.0187083	0.148798	1	0.0801401	0.0670086	0.366658	1	0.0782029	0.131284	0.510752	1	0.0995786	0.0194412	0.151209	1	0.118656	0.017049	0.138244	1
TGFA	0.060777	0.0187925	0.14906	1	0.0721992	0.00547138	0.0800361	1	0.0586081	0.0533969	0.343131	1	0.0596204	0.0214585	0.161828	1	0.112399	0.0226348	0.166206	1
CALCA	-0.0807894	0.0189886	0.150206	1	-0.0833254	0.0167289	0.159665	1	-0.0834837	0.0156667	0.165238	1	-0.0840261	0.0148106	0.131846	1	-0.096456	0.0177173	0.141301	1
SWAP70	-0.0430014	0.0191302	0.150916	1	-0.0346717	0.0643051	0.358478	1	-0.0385317	0.0614402	0.370295	1	-0.0432192	0.0186683	0.147672	1	-0.141798	0.00425229	0.0511505	1
KLK14	0.0604408	0.0193256	0.151314	1	0.0431956	0.101838	0.458266	1	0.0450988	0.116179	0.488763	1	0.0616412	0.0171018	0.142537	1	0.116549	0.0169395	0.138189	1
PRELP	-0.0288576	0.0193442	0.151314	1	-0.0224182	0.0765446	0.393059	1	-0.0266665	0.0363402	0.274058	1	-0.0298044	0.0158266	0.136306	1	-0.128801	0.00609648	0.0682217	1
GIP	-0.0566805	0.0193527	0.151314	1	-0.0543933	0.0290866	0.224592	1	-0.0570289	0.0274509	0.231702	1	-0.0600208	0.0135028	0.12518	1	-0.105346	0.0269214	0.188385	1
CDH4	0.034858	0.0193886	0.151314	1	0.037249	0.0151813	0.150829	1	0.0287864	0.101785	0.464916	1	0.0348299	0.019479	0.151209	1	0.0561739	0.244192	0.639247	1
TNFRSF4	0.0476117	0.0195481	0.152151	1	0.0444233	0.0316675	0.240002	1	0.0421101	0.0690756	0.388183	1	0.0471649	0.020808	0.158232	1	0.111097	0.0218798	0.163265	1
DDI2	-0.0930922	0.0197031	0.152948	1	-0.0997248	0.0150495	0.150032	1	-0.0864333	0.0542969	0.34586	1	-0.0934183	0.01931	0.151106	1	-0.116562	0.0178335	0.14184	1
ADGRF5	0.0339154	0.0198529	0.153019	1	0.0309697	0.0378028	0.2684	1	0.0321949	0.0465672	0.314067	1	0.0339466	0.019735	0.152789	1	0.113151	0.0201387	0.153507	1
NPHS2	0.100605	0.0198942	0.153019	1	0.0991464	0.0256175	0.207146	1	0.0193583	0.723626	0.896252	1	0.100592	0.0199025	0.153676	1	0.0510755	0.304171	0.702536	1
TPP1	0.059149	0.0199213	0.153019	1	0.0652315	0.0112174	0.128558	1	0.0618446	0.0291193	0.240814	1	0.0585325	0.0212478	0.160655	1	0.135281	0.00580079	0.06545	1
ATRN	-0.0200748	0.0199224	0.153019	1	-0.0201366	0.0200619	0.179693	1	-0.0185902	0.0686235	0.387138	1	-0.019616	0.0246591	0.177241	1	-0.117998	0.0157854	0.133579	1
PTPRR	-0.0440611	0.0199872	0.153112	1	-0.060132	0.00171694	0.0364817	1	-0.0450223	0.0345931	0.26711	1	-0.045157	0.0174999	0.144722	1	-0.114833	0.0199566	0.152878	1
PSIP1	-0.0849088	0.0200583	0.153254	1	-0.0759186	0.041206	0.281574	1	-0.0836791	0.0318996	0.253024	1	-0.0861863	0.0184411	0.147672	1	-0.0913649	0.0646445	0.326135	1
C19orf12	-0.0770059	0.0201268	0.153375	1	-0.0565603	0.0867659	0.419035	1	-0.066583	0.0608725	0.368399	1	-0.0771752	0.0200235	0.154202	1	-0.121468	0.0131846	0.117014	1
CDH5	-0.038355	0.0205496	0.156188	1	-0.027479	0.106137	0.471703	1	-0.0373067	0.045201	0.312582	1	-0.0391408	0.018316	0.147672	1	-0.121858	0.0139958	0.121982	1
ADAMTS4	0.0334664	0.0208358	0.157701	1	0.0290502	0.0504871	0.315076	1	0.0357999	0.027552	0.231803	1	0.0330149	0.0226306	0.168917	1	0.0905041	0.0649977	0.32735	1
ZHX2	-0.0405562	0.020857	0.157701	1	-0.0407532	0.0231263	0.1957	1	-0.030253	0.071232	0.395718	1	-0.0411773	0.0190286	0.149305	1	-0.109147	0.0273098	0.190189	1
PMCH	0.0893299	0.0210489	0.158739	1	0.0839181	0.0350197	0.256137	1	0.0796551	0.0859602	0.425172	1	0.0891974	0.0212265	0.160655	1	0.0448321	0.365768	0.762028	1
CCL8	0.078124	0.0212066	0.159516	1	0.0773872	0.0255192	0.207146	1	0.0723407	0.0512709	0.33464	1	0.0773747	0.0226967	0.168978	1	0.121093	0.0142463	0.123426	1
PALM2	-0.0475247	0.0214162	0.160676	1	-0.0450822	0.0203531	0.181186	1	-0.0467815	0.0546812	0.346037	1	-0.0480698	0.0205073	0.157283	1	-0.111315	0.0194792	0.152021	1
SLAMF8	0.0651518	0.0217877	0.163044	1	0.0659873	0.0230173	0.1957	1	0.0615453	0.0485547	0.323439	1	0.0635673	0.0252529	0.179734	1	0.124976	0.010795	0.102694	1
VCAN	0.0379441	0.0218476	0.163073	1	0.0316362	0.060559	0.350974	1	0.0407833	0.0316324	0.252972	1	0.0374818	0.0235884	0.173101	1	0.115999	0.0170198	0.138244	1
MAN1A2	-0.0293527	0.0219609	0.163499	1	-0.0290409	0.0273322	0.217032	1	-0.0223124	0.114482	0.484387	1	-0.0283589	0.0295616	0.19647	1	-0.109885	0.0197663	0.152491	1
AGR3	-0.0555422	0.022108	0.164175	1	-0.0570068	0.0210041	0.185649	1	-0.0549404	0.0459891	0.313525	1	-0.0563224	0.0205316	0.157283	1	-0.129792	0.00858009	0.0864244	1
B4GAT1	-0.0310151	0.0221867	0.164339	1	-0.0424605	0.00174941	0.0369025	1	-0.0341456	0.0268089	0.230209	1	-0.0299399	0.0289902	0.195176	1	-0.113021	0.0190241	0.150079	1
PPCDC	-0.0606195	0.0226193	0.167119	1	-0.052096	0.0560069	0.334894	1	-0.0737792	0.0152801	0.162932	1	-0.060593	0.022778	0.16915	1	-0.110825	0.025738	0.182295	1
CAPS	-0.10896	0.0230123	0.169592	1	-0.0957417	0.0519505	0.320256	1	-0.139752	0.0111756	0.132784	1	-0.109833	0.0219283	0.164519	1	-0.178988	0.000165907	0.00439176	0.482956
CRH	-0.106844	0.0231333	0.170053	1	-0.116857	0.0144675	0.147255	1	-0.120316	0.0204754	0.196066	1	-0.111648	0.0183723	0.147672	1	-0.117946	0.0172175	0.138837	1
C9	0.0615824	0.0234833	0.172191	1	0.0614557	0.0276169	0.217278	1	0.0474545	0.102925	0.4679	1	0.0621589	0.022482	0.168239	1	0.118084	0.0158584	0.133808	1
NFASC	-0.0358064	0.0235728	0.172413	1	-0.0216689	0.176351	0.582073	1	-0.0384735	0.0266043	0.229263	1	-0.0352987	0.0258524	0.183034	1	-0.106966	0.023443	0.170181	1
C2orf69	-0.0642159	0.0236854	0.172787	1	-0.0557359	0.0559075	0.334894	1	-0.101894	0.00253825	0.04767	1	-0.0640082	0.0241365	0.175215	1	-0.126066	0.0114093	0.105318	1
PTS	-0.0691997	0.0237426	0.172787	1	-0.0518792	0.0856502	0.416133	1	-0.0570879	0.0993477	0.459779	1	-0.069625	0.0234127	0.17298	1	-0.122553	0.0120548	0.108643	1
FTCD	-0.103306	0.0238675	0.172879	1	-0.08142	0.0654772	0.361734	1	-0.0769848	0.131748	0.510752	1	-0.103846	0.0238302	0.173859	1	-0.116191	0.0164907	0.137155	1
SLC39A14	0.0399438	0.023874	0.172879	1	0.0237099	0.187995	0.59809	1	0.0271481	0.184727	0.594188	1	0.039815	0.0243747	0.176066	1	0.1289	0.0091173	0.0905817	1
KYAT1	-0.0708892	0.0239493	0.172994	1	-0.0676132	0.035816	0.259354	1	-0.0771536	0.0266201	0.229263	1	-0.070854	0.0242744	0.175778	1	-0.108192	0.0292912	0.198757	1
ICOSLG	-0.0233641	0.0242983	0.17508	1	-0.0212599	0.0433978	0.288427	1	-0.0261169	0.0259501	0.227595	1	-0.0235959	0.0231131	0.171202	1	-0.109864	0.0272172	0.189998	1
SCG2	-0.0396278	0.0247477	0.177878	1	-0.0422312	0.0194142	0.176476	1	-0.0279034	0.153538	0.544611	1	-0.0393602	0.025993	0.18321	1	-0.110845	0.0239712	0.172723	1
CTBS	0.0308843	0.0248166	0.177934	1	0.0351625	0.0118643	0.130822	1	0.0314119	0.039237	0.289896	1	0.0309838	0.0244628	0.176266	1	0.106605	0.0297143	0.199765	1
SLITRK2	-0.0501323	0.0249068	0.17799	1	-0.033724	0.133572	0.526156	1	-0.0344746	0.171594	0.572175	1	-0.0488411	0.0290952	0.195176	1	-0.113354	0.0203108	0.154087	1
OSTN	-0.0403229	0.0249467	0.17799	1	-0.0413648	0.0251074	0.204727	1	-0.0461827	0.0311303	0.251723	1	-0.0402979	0.0250349	0.179058	1	-0.10139	0.0414223	0.249672	1
TNFRSF6B	0.0689392	0.0250192	0.178071	1	0.0775692	0.0119926	0.131423	1	0.0683905	0.041965	0.300148	1	0.0690346	0.0249599	0.178961	1	0.11069	0.0223296	0.165398	1
CLC	-0.0834831	0.0252916	0.179395	1	-0.0737419	0.0542133	0.330157	1	-0.085616	0.0398484	0.29255	1	-0.0844641	0.0236804	0.1732	1	-0.123072	0.0120328	0.108643	1
NPL	-0.0527567	0.0253285	0.179395	1	-0.0456326	0.0524193	0.321248	1	-0.0401231	0.11656	0.488763	1	-0.0537584	0.0234993	0.173101	1	-0.109191	0.0144537	0.12485	1
SFTPD	0.0836159	0.0254601	0.179645	1	0.0723528	0.0595183	0.346516	1	0.0717472	0.0794741	0.413001	1	0.0847375	0.0236074	0.173101	1	0.111721	0.0226671	0.166206	1
OXT	-0.184004	0.0254872	0.179645	1	-0.104058	0.189694	0.60059	1	-0.117328	0.190191	0.602443	1	-0.183984	0.0263067	0.184084	1	-0.106161	0.0298198	0.199892	1
MMP1	0.109237	0.0256592	0.18042	1	0.115759	0.0212848	0.18719	1	0.0845296	0.11986	0.493904	1	0.109304	0.0255642	0.181506	1	0.113741	0.0216869	0.162289	1
PSAP	0.0326125	0.0257858	0.180874	1	0.0332035	0.0249389	0.203924	1	0.0362643	0.0224256	0.207901	1	0.0323676	0.027046	0.187455	1	0.123452	0.0103776	0.0997005	1
RP2	-0.0513121	0.0259337	0.181473	1	-0.0521895	0.0272703	0.217032	1	-0.0452199	0.0836546	0.421312	1	-0.0513008	0.0260814	0.183388	1	-0.116186	0.0196217	0.152317	1
KITLG	-0.0458406	0.0260399	0.18178	1	-0.052865	0.0118079	0.130695	1	-0.0419239	0.0638148	0.37834	1	-0.0452657	0.0281115	0.192547	1	-0.111554	0.0244579	0.175795	1
RTBDN	-0.0357914	0.0261901	0.182001	1	-0.0456934	0.00512932	0.0754114	1	-0.0219747	0.22049	0.632613	1	-0.0354894	0.0280304	0.192444	1	-0.106929	0.0284292	0.194694	1
NPTX2	0.0379777	0.0261967	0.182001	1	0.0292063	0.0940505	0.440162	1	0.0324389	0.0919771	0.443097	1	0.0360332	0.0351093	0.220741	1	0.0965518	0.022859	0.166773	1
IL15RA	0.0316936	0.0263892	0.182902	1	0.028646	0.0506545	0.315076	1	0.0312619	0.0487291	0.323859	1	0.031635	0.0266782	0.18579	1	0.111731	0.023546	0.170504	1
CTSL	0.0289078	0.0265904	0.183859	1	0.0306751	0.021044	0.185649	1	0.026584	0.0678272	0.38584	1	0.0284761	0.0291658	0.195176	1	0.105242	0.0289654	0.197005	1
REG3G	0.0384866	0.0269695	0.186039	1	0.0319532	0.074083	0.38927	1	0.0322821	0.0949638	0.448765	1	0.0387602	0.0259051	0.183034	1	0.0962893	0.0513831	0.289316	1
CSF2RA	0.0744033	0.0271071	0.186078	1	0.0785765	0.0229489	0.1957	1	0.083256	0.0283491	0.236459	1	0.073866	0.0282554	0.192626	1	0.114635	0.0210148	0.158073	1
GALNT2	-0.0316476	0.0271372	0.186078	1	-0.0229018	0.119684	0.499858	1	-0.0256532	0.112251	0.484081	1	-0.0318151	0.0265022	0.185007	1	-0.112859	0.0203262	0.154087	1
APOF	0.0355966	0.0272836	0.186078	1	0.0191706	0.218208	0.6252	1	0.0421042	0.0169003	0.174457	1	0.037086	0.0215491	0.162091	1	0.0620993	0.202225	0.606884	1
IMMT	-0.0505237	0.0272946	0.186078	1	-0.0396428	0.0860325	0.416706	1	-0.0449352	0.057447	0.354297	1	-0.0501492	0.0286022	0.19363	1	-0.102575	0.0340969	0.219593	1
IL2RG	0.0387257	0.0273098	0.186078	1	0.0397729	0.0274365	0.217032	1	0.0296575	0.115818	0.488618	1	0.0382989	0.0291109	0.195176	1	0.0912547	0.065777	0.328998	1
DENND2B	-0.0428837	0.0273587	0.186078	1	-0.0408088	0.0411051	0.281546	1	-0.0537763	0.0148546	0.160154	1	-0.0425956	0.0284047	0.193192	1	-0.0837419	0.0888315	0.387109	1
APLP1	-0.0616368	0.0277255	0.188071	1	-0.0850051	0.00243505	0.0472563	1	-0.0410498	0.184401	0.593796	1	-0.0613696	0.028578	0.19363	1	-0.107065	0.0295822	0.199337	1
SSC5D	0.0535155	0.0277811	0.188071	1	0.0552153	0.0210458	0.185649	1	0.0730607	0.00690972	0.0995753	1	0.052772	0.0304872	0.200759	1	0.10276	0.0345024	0.221226	1
IL10	0.0897675	0.0279177	0.188558	1	0.0943186	0.0246325	0.201987	1	0.0561441	0.212158	0.626219	1	0.0891818	0.0289588	0.195176	1	0.0874935	0.079091	0.364872	1
ATP5PO	-0.0339077	0.0280926	0.1893	1	-0.0325915	0.0402581	0.279693	1	-0.0328592	0.108686	0.477429	1	-0.0333953	0.0305517	0.200759	1	-0.112567	0.0230036	0.167408	1
RAPGEF2	-0.0413564	0.0282875	0.189868	1	-0.0412792	0.0331422	0.247896	1	-0.0408255	0.0434083	0.307449	1	-0.0413991	0.028183	0.192584	1	-0.115317	0.0204289	0.154463	1
ERN1	-0.0424488	0.0284048	0.189868	1	-0.0377987	0.0550929	0.333166	1	-0.0318705	0.142552	0.529971	1	-0.0434452	0.0251276	0.179281	1	-0.106865	0.0300518	0.200261	1
DCN	-0.0259645	0.0284103	0.189868	1	-0.0174084	0.152317	0.550802	1	-0.0119587	0.360061	0.735771	1	-0.0261321	0.0275104	0.18977	1	-0.111561	0.0167784	0.138189	1
CPB1	-0.0716245	0.0284378	0.189868	1	-0.079386	0.0180199	0.167057	1	-0.0644911	0.0675095	0.38584	1	-0.0687181	0.0358996	0.224257	1	-0.115775	0.0192404	0.150967	1
FCGR2A	-0.0719843	0.0285961	0.190488	1	-0.0514386	0.126647	0.514059	1	-0.0884786	0.0228709	0.210023	1	-0.0724491	0.0275778	0.189785	1	-0.0827306	0.0951498	0.398518	1
CD5L	0.0522471	0.0289719	0.192551	1	0.0553855	0.0241088	0.200517	1	0.0499346	0.0592325	0.36148	1	0.0522663	0.0292694	0.19542	1	0.109911	0.0262874	0.184392	1
CLEC4D	0.0778675	0.0293159	0.194393	1	0.0775039	0.0323428	0.243432	1	0.0841825	0.0325336	0.25596	1	0.0759427	0.0337047	0.214223	1	0.10565	0.032492	0.213817	1
DKKL1	-0.103484	0.0296967	0.196471	1	-0.110624	0.0235008	0.197719	1	-0.0801232	0.130611	0.510752	1	-0.101878	0.032325	0.209107	1	-0.115931	0.0166575	0.137756	1
ENO2	-0.0788458	0.0300672	0.19847	1	-0.0767156	0.0399242	0.278037	1	-0.0879355	0.0318577	0.253024	1	-0.0790619	0.0298375	0.197852	1	-0.109389	0.0278899	0.192845	1
JAM3	-0.0547592	0.0301597	0.198631	1	-0.0546117	0.0351132	0.256177	1	-0.0607725	0.0273952	0.231702	1	-0.0550226	0.0294122	0.195924	1	-0.0977759	0.0490874	0.282449	1
CHEK2	0.0259136	0.0302791	0.198967	1	0.0214411	0.0813966	0.406424	1	0.0232911	0.08203	0.419899	1	0.0264063	0.0272897	0.188694	1	0.110268	0.0260359	0.183512	1
MET	0.0239377	0.0306191	0.200748	1	0.0148905	0.178813	0.584201	1	0.0233306	0.0673705	0.38584	1	0.0247393	0.0267457	0.185816	1	0.105557	0.0294107	0.199103	1
GLP1R	0.0258165	0.0309274	0.202217	1	0.02832	0.0214183	0.187233	1	0.0296442	0.0259573	0.227595	1	0.0256607	0.031952	0.208081	1	0.0863699	0.0749007	0.352239	1
MLN	0.106218	0.0310865	0.202217	1	0.102921	0.0414092	0.2823	1	0.110033	0.0456161	0.313525	1	0.106538	0.0307142	0.201372	1	0.0993259	0.0329394	0.214033	1
CD79B	-0.0523673	0.0310969	0.202217	1	-0.0437987	0.073926	0.389147	1	-0.054876	0.0498219	0.32887	1	-0.0540675	0.0261939	0.183736	1	-0.111046	0.0238378	0.172188	1
MSLN	0.0712079	0.031121	0.202217	1	0.0747957	0.0274274	0.217032	1	0.0795976	0.0345589	0.26711	1	0.0706346	0.0326308	0.210151	1	0.0849229	0.0811851	0.368345	1
NGRN	-0.0201441	0.0314667	0.204008	1	-0.0223108	0.0199453	0.179224	1	-0.0168046	0.0611573	0.369355	1	-0.0201595	0.0313185	0.204413	1	-0.0655999	0.186289	0.581852	1
COL28A1	-0.079802	0.0318819	0.20624	1	-0.0754059	0.0481516	0.30475	1	-0.059757	0.1312	0.510752	1	-0.0796885	0.0322695	0.209107	1	-0.0935685	0.0586629	0.311052	1
IGF1R	-0.0246656	0.0323133	0.208568	1	-0.0200949	0.0894334	0.426601	1	-0.0289599	0.0213533	0.202726	1	-0.0248078	0.0321047	0.208609	1	-0.0980846	0.0409072	0.247936	1
LGMN	0.0430804	0.0324974	0.20909	1	0.0515573	0.0121341	0.1318	1	0.0548087	0.016528	0.171221	1	0.0425545	0.034736	0.218867	1	0.100492	0.0432428	0.256898	1
SIGLEC5	0.131895	0.0325951	0.20909	1	0.138725	0.0283567	0.221899	1	0.143593	0.0398977	0.29255	1	0.128532	0.0373245	0.231174	1	0.108979	0.0280669	0.193151	1
CDON	-0.0306221	0.0326097	0.20909	1	-0.025134	0.0852564	0.416133	1	-0.0266838	0.108738	0.477429	1	-0.0296774	0.0434798	0.255896	1	-0.0998263	0.0380266	0.235522	1
CAT	-0.059754	0.0332377	0.212648	1	-0.060491	0.0357436	0.259354	1	-0.0573477	0.0684319	0.387138	1	-0.0600164	0.0327743	0.210521	1	-0.100465	0.0378554	0.235464	1
SCLY	-0.057618	0.0344603	0.219987	1	-0.0481058	0.0769236	0.39354	1	-0.0419026	0.182983	0.592306	1	-0.0561495	0.0408962	0.24464	1	-0.0989017	0.0373416	0.232765	1
SLAMF7	-0.0682395	0.0345844	0.220296	1	-0.064312	0.0520375	0.320256	1	-0.0767731	0.031805	0.253024	1	-0.0700004	0.0304133	0.200756	1	-0.1043	0.0357643	0.225835	1
GPIHBP1	-0.0560783	0.034857	0.221433	1	-0.0426518	0.11799	0.498103	1	-0.0497461	0.0860261	0.425172	1	-0.0567474	0.0328328	0.210521	1	-0.106184	0.0324236	0.213817	1
KRT18	-0.0982234	0.0349151	0.221433	1	-0.0726649	0.107139	0.473986	1	-0.0516363	0.306957	0.696055	1	-0.0995094	0.0333797	0.213088	1	-0.0958866	0.0416362	0.249672	1
THBS4	-0.0543768	0.0352479	0.223058	1	-0.0339585	0.18198	0.58926	1	-0.0367322	0.201391	0.615767	1	-0.0549174	0.03346	0.213134	1	-0.103731	0.0347015	0.222014	1
PTPRN2	-0.0368724	0.0354522	0.223569	1	-0.0493598	0.00554603	0.0807225	1	-0.0330517	0.0895939	0.436864	1	-0.0378738	0.0310203	0.202922	1	-0.104113	0.0355734	0.225118	1
FOXJ3	-0.0450212	0.0354823	0.223569	1	-0.0497293	0.0237532	0.198852	1	-0.042624	0.0544968	0.346037	1	-0.0455881	0.0333191	0.213088	1	-0.0695107	0.162669	0.537472	1
RAB10	-0.0565703	0.035873	0.225543	1	-0.0529423	0.0557169	0.334894	1	-0.06123	0.0451602	0.312582	1	-0.0565241	0.0362209	0.22578	1	-0.11119	0.0255486	0.181395	1
MDK	0.0586454	0.0359713	0.225673	1	0.0534248	0.0625965	0.351886	1	0.0527352	0.0973565	0.454174	1	0.0572968	0.040495	0.24464	1	0.0990483	0.0434614	0.257671	1
IL12B	-0.0647601	0.0360671	0.225788	1	-0.051362	0.0987	0.453179	1	-0.0681654	0.0519963	0.337841	1	-0.0669259	0.0303722	0.200756	1	-0.0998445	0.0409678	0.247936	1
CSF2	-0.0328386	0.0362292	0.226316	1	-0.0266368	0.0963713	0.44585	1	-0.0254296	0.114044	0.484387	1	-0.0320855	0.040811	0.24464	1	-0.0927914	0.0596833	0.313607	1
CD46	-0.032195	0.036538	0.227756	1	-0.031411	0.0450208	0.292535	1	-0.0380744	0.0231068	0.211521	1	-0.0326712	0.0341168	0.215623	1	-0.0907921	0.0642361	0.325202	1
HDGFL2	-0.0695301	0.0366343	0.227869	1	-0.0714002	0.0349496	0.256137	1	-0.0604901	0.0956256	0.451161	1	-0.0700966	0.0354289	0.22227	1	-0.0951748	0.0551252	0.300835	1
PCDH9	-0.0361559	0.03674	0.228038	1	-0.032144	0.0686913	0.372072	1	-0.0349852	0.0828184	0.419899	1	-0.0355992	0.0405337	0.24464	1	-0.106107	0.0300633	0.200261	1
YAP1	-0.030225	0.0369448	0.228362	1	-0.0297722	0.0331506	0.247896	1	-0.0241629	0.129978	0.510752	1	-0.0310176	0.0324615	0.209524	1	-0.0896256	0.0469364	0.273263	1
DEFB116	0.0562893	0.0369489	0.228362	1	0.0556073	0.0448081	0.291804	1	0.0520917	0.104156	0.4679	1	0.0566224	0.0358323	0.224257	1	0.105941	0.0317846	0.210284	1
DNAJA1	0.0345006	0.0370478	0.228487	1	0.0362653	0.0332117	0.247896	1	0.0338072	0.0651415	0.380157	1	0.0343009	0.0381373	0.23538	1	0.0805882	0.10354	0.414587	1
CTRL	-0.0733609	0.0373119	0.22963	1	-0.0682062	0.0570402	0.336122	1	-0.0591728	0.133322	0.513361	1	-0.0736271	0.0366302	0.227843	1	-0.0999388	0.0448841	0.265354	1
CFB	-0.0372852	0.0374685	0.230107	1	-0.0355214	0.0385106	0.272098	1	-0.0313502	0.131792	0.510752	1	-0.0360593	0.0451507	0.263873	1	-0.0964444	0.050082	0.285301	1
ARID3A	0.0289373	0.037867	0.232065	1	0.0312179	0.0292208	0.225031	1	0.0368285	0.0162932	0.169391	1	0.0288651	0.0383341	0.235679	1	0.126041	0.0110292	0.103903	1
TCTN3	-0.0319442	0.0385986	0.235774	1	-0.0291566	0.06082	0.350974	1	-0.017604	0.300355	0.694721	1	-0.0323648	0.036746	0.228076	1	-0.110975	0.0225412	0.166206	1
THPO	0.0431331	0.0386342	0.235774	1	0.0378303	0.0775692	0.395888	1	0.0397543	0.0771924	0.40941	1	0.0433194	0.0381654	0.23538	1	0.108779	0.0278149	0.192784	1
ALMS1	0.0315232	0.0387773	0.236152	1	0.0267826	0.0872581	0.419849	1	0.0258622	0.164576	0.562302	1	0.0311765	0.0409651	0.24464	1	0.0575353	0.245803	0.640208	1
TNFRSF17	-0.042075	0.0394322	0.239456	1	-0.0444563	0.0339972	0.251475	1	-0.0427562	0.0626009	0.373425	1	-0.043323	0.034147	0.215623	1	-0.0964196	0.0511849	0.28884	1
TPK1	-0.0291236	0.0394844	0.239456	1	-0.0210607	0.147144	0.54383	1	-0.028572	0.0643484	0.37842	1	-0.0293578	0.038552	0.236263	1	-0.101362	0.0402503	0.244611	1
NID1	0.043133	0.0396874	0.240073	1	0.0388186	0.0703995	0.376715	1	0.0455985	0.0502455	0.330916	1	0.0431601	0.0395446	0.241662	1	0.101725	0.0365894	0.229079	1
SNAPIN	-0.0615692	0.0397509	0.240073	1	-0.0514814	0.0939406	0.440162	1	-0.0672427	0.0449186	0.312582	1	-0.0621599	0.0383757	0.235679	1	-0.0987939	0.0461233	0.269609	1
SCN3B	0.0344949	0.0398403	0.240114	1	0.0322904	0.0611518	0.350974	1	0.0219159	0.284596	0.677601	1	0.0344361	0.0401702	0.244124	1	0.0888814	0.0701671	0.338733	1
IL4R	0.0397504	0.03998	0.240459	1	0.0349952	0.0780024	0.396274	1	0.054979	0.0111079	0.132521	1	0.0391101	0.0435138	0.255896	1	0.117623	0.0160322	0.134495	1
LAYN	-0.0367292	0.0402989	0.241468	1	-0.0350822	0.0565222	0.335788	1	-0.0318612	0.103516	0.4679	1	-0.0365921	0.0411773	0.245127	1	-0.0919342	0.0490864	0.282449	1
RCC1	-0.0497666	0.0403138	0.241468	1	-0.0474808	0.0570117	0.336122	1	-0.0353951	0.148168	0.5378	1	-0.0499234	0.039682	0.241662	1	-0.0959769	0.0533325	0.297415	1
FCER1A	0.0245383	0.0408047	0.243906	1	0.0229675	0.0623941	0.351886	1	0.0133469	0.328767	0.708919	1	0.0245361	0.0408182	0.24464	1	0.0827194	0.0965777	0.401052	1
SPINK2	-0.0394859	0.0411505	0.245189	1	-0.0414025	0.0361512	0.259843	1	-0.0389514	0.0772126	0.40941	1	-0.0396886	0.0403001	0.244403	1	-0.0891023	0.0495385	0.283361	1
BSG	-0.0221756	0.0411877	0.245189	1	-0.0185578	0.0904221	0.428695	1	-0.016979	0.165766	0.56438	1	-0.0220873	0.0424699	0.251792	1	-0.103762	0.0310097	0.205625	1
GP2	-0.0939025	0.0417642	0.248027	1	-0.105391	0.0246302	0.201987	1	-0.0899046	0.0829803	0.419899	1	-0.0950259	0.0396229	0.241662	1	-0.100042	0.0392141	0.239815	1
CXCL9	0.0726156	0.0419104	0.248027	1	0.069372	0.0584886	0.341888	1	0.0669954	0.0897683	0.436982	1	0.0706157	0.0483191	0.276884	1	0.109262	0.0168427	0.138189	1
SERPINA6	-0.0179788	0.0419201	0.248027	1	-0.020622	0.0220846	0.190767	1	-0.015952	0.120578	0.495067	1	-0.0174084	0.0496934	0.282534	1	-0.0918165	0.0416685	0.249672	1
DPT	-0.0308899	0.042542	0.250792	1	-0.0207236	0.158187	0.559209	1	-0.0292663	0.0844462	0.423103	1	-0.0312803	0.0434541	0.255896	1	-0.0873122	0.0546351	0.300154	1
SERPINA3	0.0153265	0.0425597	0.250792	1	0.00885085	0.252752	0.657045	1	0.0111674	0.200087	0.615701	1	0.0154129	0.0417705	0.248151	1	0.108529	0.0274759	0.190888	1
CFHR2	0.0589193	0.0426552	0.250847	1	0.0545263	0.066783	0.366112	1	0.0752617	0.0258476	0.227595	1	0.0594106	0.0410115	0.24464	1	0.100648	0.04261	0.254176	1
RELT	-0.0302593	0.0444053	0.260613	1	-0.0255635	0.0883969	0.422534	1	-0.0375741	0.0274603	0.231702	1	-0.0320367	0.0339662	0.215415	1	-0.0850371	0.0555186	0.302084	1
KAZALD1	-0.0500397	0.0446101	0.261288	1	-0.0491042	0.0550647	0.333166	1	-0.0424415	0.122833	0.49734	1	-0.0510344	0.0407403	0.24464	1	-0.0896411	0.0690457	0.33777	1
ANGPT2	0.0431773	0.0447739	0.261721	1	0.0498641	0.0228411	0.19556	1	0.059523	0.0139178	0.153556	1	0.0411926	0.0559842	0.304049	1	0.104667	0.032539	0.213817	1
INHBB	0.0528	0.0448962	0.261909	1	0.0505019	0.0562319	0.335433	1	0.05892	0.0433766	0.307449	1	0.0520851	0.0479293	0.275736	1	0.105649	0.0280289	0.193151	1
GALNT5	0.0268355	0.0449953	0.261963	1	0.021008	0.125603	0.512945	1	0.0284191	0.0586056	0.358405	1	0.0271372	0.0428327	0.253427	1	0.083194	0.0894533	0.387874	1
CD40	-0.0547548	0.0455014	0.264381	1	-0.0562702	0.0440408	0.289265	1	-0.0665685	0.0271573	0.231702	1	-0.0549434	0.0450123	0.263644	1	-0.0990559	0.0452725	0.265361	1
THSD1	-0.022214	0.0461259	0.267475	1	-0.0232742	0.0421565	0.28303	1	-0.0206501	0.104432	0.468413	1	-0.0221055	0.0471874	0.273105	1	-0.0769821	0.119679	0.452902	1
OFD1	0.0549114	0.0463443	0.267595	1	0.0520203	0.0663512	0.364431	1	0.0582923	0.079253	0.412711	1	0.0549006	0.0463737	0.269449	1	0.0700242	0.159172	0.532584	1
PAGR1	-0.0431428	0.0463931	0.267595	1	-0.0415117	0.0619538	0.350974	1	-0.0445463	0.064682	0.378852	1	-0.0433921	0.0452328	0.263873	1	-0.0898867	0.0709555	0.341404	1
SERPINI1	-0.0303671	0.0464224	0.267595	1	-0.027727	0.0766944	0.393059	1	-0.0260826	0.119246	0.493904	1	-0.0300405	0.0492487	0.280554	1	-0.0804972	0.0971649	0.401771	1
SOD1	-0.0514411	0.0467174	0.268764	1	-0.0527818	0.0463908	0.299431	1	-0.0702403	0.0136671	0.152432	1	-0.051763	0.0455052	0.264931	1	-0.0886527	0.0721054	0.344373	1
ECHDC3	-0.0746253	0.0477138	0.273954	1	-0.0779705	0.0407302	0.280943	1	-0.0516313	0.225192	0.634441	1	-0.0729153	0.0539362	0.298063	1	-0.0869869	0.0775052	0.359837	1
GPD1	-0.0574332	0.0481663	0.275517	1	-0.0331764	0.226029	0.631448	1	-0.0621699	0.0582295	0.356855	1	-0.0568267	0.0520971	0.291644	1	-0.0982875	0.0463563	0.270427	1
EPO	-0.083248	0.0481753	0.275517	1	-0.0607741	0.155395	0.557151	1	-0.107315	0.0262749	0.228317	1	-0.0837881	0.0471905	0.273105	1	-0.0841805	0.0904422	0.388315	1
QDPR	-0.0472225	0.048576	0.277264	1	-0.0462383	0.0582551	0.341209	1	-0.0523565	0.0528414	0.341067	1	-0.0472258	0.0489983	0.280224	1	-0.0923192	0.0624507	0.32006	1
FCER2	-0.0549229	0.0488034	0.277877	1	-0.0340317	0.223433	0.629631	1	-0.070823	0.0234997	0.214444	1	-0.0551861	0.0479244	0.275736	1	-0.0942216	0.0567562	0.305595	1
IZUMO1	0.0369979	0.0488743	0.277877	1	0.0422987	0.0285229	0.221968	1	0.0311891	0.177839	0.57972	1	0.0370983	0.0482532	0.276884	1	0.0826689	0.0952828	0.398518	1
FST	-0.0549597	0.0493205	0.279868	1	-0.0617095	0.0306832	0.233819	1	-0.0574669	0.0699202	0.389972	1	-0.0562945	0.04445	0.260875	1	-0.0921755	0.0570661	0.306494	1
SPINT2	0.0443146	0.0498013	0.281845	1	0.0433556	0.0611729	0.350974	1	0.0439368	0.0934621	0.444832	1	0.0433742	0.0548935	0.30207	1	0.0945206	0.0543359	0.300154	1
KLK8	-0.0371846	0.0498627	0.281845	1	-0.0311824	0.10708	0.473986	1	-0.0346267	0.0806745	0.415587	1	-0.0371808	0.0498867	0.28308	1	-0.0941413	0.0508661	0.288638	1
REG1A	0.0512285	0.0500215	0.282195	1	0.0439451	0.100767	0.458266	1	0.0452861	0.131904	0.510752	1	0.0518575	0.0473922	0.273727	1	0.0761488	0.116991	0.447516	1
MAEA	-0.0334155	0.0508291	0.286196	1	-0.0327361	0.0627374	0.351886	1	-0.0410457	0.0204007	0.196066	1	-0.033326	0.0514512	0.289699	1	-0.0616959	0.214455	0.613938	1
SORBS1	0.0384573	0.0509296	0.286209	1	0.0438586	0.0268238	0.215107	1	0.0543562	0.00742114	0.103363	1	0.0377259	0.0555326	0.30332	1	0.0897724	0.0657251	0.328998	1
SAT1	0.0341999	0.0512052	0.286755	1	0.0398777	0.0271443	0.217032	1	0.0470861	0.0139555	0.153556	1	0.0339269	0.0530767	0.295423	1	0.0628267	0.197948	0.600236	1
DHODH	0.0300463	0.0512238	0.286755	1	0.0349216	0.027595	0.217278	1	0.0232085	0.211809	0.626219	1	0.0299846	0.0516827	0.290055	1	0.0606915	0.221434	0.617821	1
COL5A1	-0.0387421	0.051648	0.288575	1	-0.0315458	0.122591	0.506908	1	-0.0408432	0.0797342	0.413001	1	-0.0391987	0.0492095	0.280554	1	-0.0921467	0.0612937	0.316358	1
IL1RN	0.0660454	0.0524348	0.29241	1	0.0854171	0.00580924	0.0833039	1	0.0863028	0.0209604	0.200052	1	0.065408	0.0547594	0.301903	1	0.102356	0.0382312	0.236287	1
MDH1	-0.0404981	0.0537013	0.298899	1	-0.0369437	0.0855414	0.416133	1	-0.0477521	0.0474372	0.318179	1	-0.0405144	0.0539606	0.298063	1	-0.107892	0.0295298	0.199337	1
WFDC2	0.0407197	0.0539124	0.299502	1	0.0312831	0.149192	0.545616	1	0.048624	0.028757	0.238515	1	0.039547	0.0626088	0.32087	1	0.0952732	0.0353696	0.224316	1
STXBP3	-0.0309016	0.0543245	0.300606	1	-0.0297749	0.0714551	0.380963	1	-0.0460069	0.0195659	0.191417	1	-0.0310937	0.0528382	0.295224	1	-0.0796565	0.108969	0.432755	1
ADAMTS16	0.032602	0.0543945	0.300606	1	0.0352299	0.0422264	0.28303	1	0.0291719	0.156399	0.549188	1	0.0330768	0.051064	0.288886	1	0.0790754	0.0829048	0.371858	1
PLA2G1B	-0.0461575	0.0544209	0.300606	1	-0.0569944	0.0176103	0.165043	1	-0.0448562	0.0891846	0.43633	1	-0.0438562	0.0678644	0.33641	1	-0.0883126	0.0714244	0.342531	1
LILRA2	0.0391015	0.0551101	0.303303	1	0.0418432	0.0422204	0.28303	1	0.0491708	0.0423109	0.30188	1	0.0387524	0.0581891	0.308755	1	0.0911358	0.060047	0.314017	1
RBKS	-0.053748	0.0552196	0.303303	1	-0.0488137	0.0868011	0.419035	1	-0.0468611	0.11702	0.488763	1	-0.0533471	0.058036	0.308755	1	-0.0956045	0.0474839	0.27535	1
TP53I3	-0.0510707	0.0552217	0.303303	1	-0.0489286	0.0718821	0.381841	1	-0.0597677	0.0439375	0.308197	1	-0.0509901	0.0558491	0.303881	1	-0.0931482	0.0601661	0.314017	1
PCDHB15	-0.0389246	0.0554785	0.303846	1	-0.0427725	0.0405434	0.280337	1	-0.0441742	0.0619321	0.37172	1	-0.0392598	0.053526	0.296789	1	-0.102821	0.0386843	0.238175	1
MAPK9	-0.0448572	0.0556573	0.303846	1	-0.0351587	0.143484	0.541741	1	-0.0538713	0.041198	0.297586	1	-0.0457882	0.0512075	0.288886	1	-0.0919508	0.0628226	0.3214	1
CXCL5	-0.122652	0.0557313	0.303846	1	-0.114183	0.0821713	0.40959	1	-0.160749	0.0224099	0.207901	1	-0.121242	0.0588661	0.308755	1	-0.0936281	0.0562526	0.30437	1
APEX1	-0.0637158	0.0557382	0.303846	1	-0.0585824	0.0838449	0.412982	1	-0.0527397	0.149443	0.538874	1	-0.0648295	0.0517136	0.290055	1	-0.0865573	0.080693	0.367601	1
CD6	0.056716	0.0560788	0.304602	1	0.066047	0.0289156	0.223865	1	0.0719872	0.0308217	0.25062	1	0.0574289	0.0533872	0.296584	1	0.0936657	0.0551859	0.300835	1
ALDH1A1	-0.0583278	0.0560862	0.304602	1	-0.0439655	0.151875	0.550069	1	-0.0493966	0.150555	0.539139	1	-0.0585364	0.0561301	0.304142	1	-0.0827522	0.0838924	0.374556	1
ITPRIP	0.0313902	0.0565351	0.305894	1	0.0319182	0.0591763	0.345215	1	0.0363892	0.0564407	0.351066	1	0.0313721	0.0566539	0.305406	1	0.061603	0.207184	0.607364	1
PRKAB1	0.0538675	0.056613	0.305894	1	0.0502976	0.0829397	0.411454	1	0.051962	0.10852	0.477429	1	0.053606	0.0579596	0.308755	1	0.0755953	0.128646	0.468696	1
BTC	0.075564	0.0566393	0.305894	1	0.0578719	0.155604	0.557151	1	0.0494802	0.274255	0.672015	1	0.0759357	0.0555637	0.30332	1	0.0853248	0.0864257	0.38098	1
RNASE3	-0.118509	0.056961	0.307062	1	-0.113921	0.0731342	0.38708	1	-0.0666708	0.309619	0.699224	1	-0.120455	0.05306	0.295423	1	-0.0908452	0.0677902	0.332778	1
DAPK2	-0.0439457	0.0570822	0.307147	1	-0.0490462	0.038896	0.273291	1	-0.0468408	0.0479097	0.320609	1	-0.0442169	0.0555912	0.30332	1	-0.0756331	0.127315	0.465287	1
L3HYPDH	-0.0874398	0.057285	0.307669	1	-0.0958735	0.0420762	0.28303	1	-0.0987051	0.0633627	0.376426	1	-0.0872814	0.0579687	0.308755	1	-0.0978281	0.049488	0.283361	1
LARP1	-0.0548433	0.0574291	0.307875	1	-0.0492471	0.0965253	0.44585	1	-0.0485143	0.113361	0.484387	1	-0.0552386	0.0556417	0.30332	1	-0.0767598	0.123245	0.455866	1
IFNL2	0.0462968	0.0577517	0.308469	1	0.0546296	0.0295623	0.22706	1	0.0454503	0.115087	0.48624	1	0.0461699	0.058433	0.308755	1	0.0510873	0.301816	0.700726	1
CD99L2	-0.0257957	0.0577519	0.308469	1	-0.0241883	0.0736047	0.388187	1	-0.0298518	0.0580545	0.356855	1	-0.0259243	0.057044	0.306941	1	-0.0903411	0.0671396	0.330738	1
CD72	-0.0413059	0.0582994	0.310823	1	-0.0305133	0.156386	0.558234	1	-0.0588982	0.0162693	0.169391	1	-0.0416686	0.0565762	0.305406	1	-0.0944636	0.0550871	0.300835	1
SCGN	0.0422429	0.0587321	0.312185	1	0.035902	0.116713	0.495263	1	0.0287934	0.241814	0.642418	1	0.0427165	0.0562104	0.304142	1	0.0952033	0.0527728	0.294859	1
HIP1	-0.025238	0.0589733	0.312185	1	-0.0224755	0.102051	0.458266	1	-0.0200883	0.175404	0.577564	1	-0.0249701	0.061694	0.31674	1	-0.111893	0.0220479	0.163728	1
ARG2	-0.0265446	0.0590087	0.312185	1	-0.0208286	0.149972	0.547078	1	-0.031783	0.0452067	0.312582	1	-0.0266085	0.0583725	0.308755	1	-0.11043	0.0253009	0.180228	1
LRIG1	0.0363257	0.0590656	0.312185	1	0.0364958	0.0626444	0.351886	1	0.0310399	0.153605	0.544611	1	0.0361642	0.0603971	0.313397	1	0.0945648	0.0546387	0.300154	1
SCRN1	-0.0566361	0.0591075	0.312185	1	-0.0464132	0.132096	0.523173	1	-0.0670445	0.0433409	0.307449	1	-0.0563301	0.0607897	0.313924	1	-0.0823689	0.0971049	0.401771	1
SUSD4	-0.0401375	0.0598703	0.312185	1	-0.0492785	0.0245019	0.201987	1	-0.0407614	0.0829378	0.419899	1	-0.0416368	0.0511604	0.288886	1	-0.0862554	0.0768562	0.359115	1
TP53BP1	-0.072751	0.0598897	0.312185	1	-0.0809272	0.0417861	0.28303	1	-0.0666507	0.111428	0.483335	1	-0.0715761	0.0641371	0.324701	1	-0.0931811	0.0608307	0.314956	1
BCAT1	-0.028845	0.0599974	0.312185	1	-0.0188107	0.230583	0.635005	1	-0.0350935	0.0376184	0.282	1	-0.0289963	0.0586637	0.308755	1	-0.0931958	0.0572014	0.306654	1
ATP6AP2	0.0348605	0.0600768	0.312185	1	0.0329346	0.0830204	0.411454	1	0.0259212	0.236723	0.641024	1	0.035032	0.0588047	0.308755	1	0.0405458	0.411805	0.803265	1
PAXX	-0.044153	0.0601124	0.312185	1	-0.0386416	0.105874	0.471703	1	-0.0548286	0.0328192	0.256819	1	-0.044495	0.0585746	0.308755	1	-0.0754667	0.126603	0.464204	1
LYAR	-0.041718	0.0601284	0.312185	1	-0.0411239	0.0716731	0.381427	1	-0.040561	0.0931803	0.444832	1	-0.0418859	0.0590895	0.308814	1	-0.0586019	0.237637	0.636805	1
TNFRSF10A	0.0345529	0.0601537	0.312185	1	0.0368172	0.0439001	0.289125	1	0.0473563	0.0271052	0.231702	1	0.0337723	0.0662625	0.331997	1	0.0475503	0.321923	0.720679	1
HMCN2	-0.0542449	0.0601542	0.312185	1	-0.0306476	0.300658	0.696273	1	-0.0398624	0.199172	0.615488	1	-0.0549669	0.057867	0.308755	1	-0.101344	0.0397288	0.242454	1
PRTG	-0.0258234	0.0602004	0.312185	1	-0.012856	0.361276	0.739055	1	-0.0126802	0.407652	0.764765	1	-0.0256109	0.0627987	0.321278	1	-0.0916495	0.0637041	0.323635	1
MATN3	0.0330702	0.060254	0.312185	1	0.0261879	0.143483	0.541741	1	0.0276092	0.162047	0.557567	1	0.0313071	0.0774766	0.359153	1	0.0851449	0.082706	0.371858	1
IL6	0.0792932	0.0602707	0.312185	1	0.1012	0.0132088	0.138955	1	0.0704026	0.167417	0.566343	1	0.0796473	0.0592111	0.308895	1	0.030009	0.536555	0.85758	1
VGF	-0.0293274	0.0604204	0.312404	1	-0.0424047	0.00716682	0.0944009	1	-0.0206526	0.229852	0.635723	1	-0.0295698	0.0586701	0.308755	1	-0.0913914	0.0633872	0.322588	1
HEPACAM2	-0.0403877	0.0614705	0.31685	1	-0.0427867	0.0527034	0.32231	1	-0.0343354	0.151965	0.542122	1	-0.0406652	0.0597339	0.311065	1	-0.0963944	0.0523141	0.292858	1
REG4	0.0496108	0.0615079	0.31685	1	0.047673	0.0803789	0.402725	1	0.0545092	0.0581898	0.356855	1	0.0502436	0.0585865	0.308755	1	0.100145	0.0351924	0.224238	1
CEBPB	-0.035341	0.0616067	0.31685	1	-0.0350713	0.0694378	0.372253	1	-0.0397875	0.0407955	0.295412	1	-0.0356868	0.0590861	0.308814	1	-0.0840283	0.0892818	0.387874	1
CRHBP	-0.0295428	0.0617269	0.316909	1	-0.0215945	0.169272	0.576246	1	-0.0346455	0.0507616	0.333159	1	-0.0295369	0.0629231	0.321349	1	-0.0887025	0.0672546	0.330738	1
KLK3	-0.0814413	0.0628462	0.321967	1	-0.0823027	0.0673372	0.367765	1	-0.0857614	0.0394724	0.290897	1	-0.0742053	0.0953405	0.402226	1	-0.0571557	0.073257	0.347314	1
ITGB7	-0.0464702	0.0633327	0.321967	1	-0.0488253	0.0576863	0.339242	1	-0.0465509	0.100196	0.462971	1	-0.0454892	0.0700893	0.341187	1	-0.091155	0.0658945	0.32902	1
NAGPA	-0.0201881	0.0633442	0.321967	1	-0.0180575	0.102034	0.458266	1	-0.0127874	0.298022	0.692926	1	-0.019482	0.0777855	0.359668	1	-0.0909949	0.0633151	0.322588	1
MDGA1	-0.071105	0.0633595	0.321967	1	-0.0601852	0.126056	0.513935	1	-0.0734711	0.0859967	0.425172	1	-0.0702757	0.0678674	0.33641	1	-0.0928019	0.0546485	0.300154	1
NGFR	-0.0215919	0.0633717	0.321967	1	-0.0215963	0.0709252	0.378832	1	-0.0206752	0.0944418	0.447024	1	-0.0215833	0.0634556	0.322936	1	-0.101716	0.0379529	0.235522	1
HAVCR2	0.0356023	0.0633758	0.321967	1	0.0391212	0.0399032	0.278037	1	0.0296839	0.175789	0.577564	1	0.034409	0.0731921	0.349124	1	0.0998151	0.0387004	0.238175	1
ANGPT1	0.0861012	0.0635588	0.322334	1	0.0921253	0.0533731	0.325722	1	0.0539195	0.2868	0.68153	1	0.0859921	0.0640075	0.324609	1	0.0956009	0.0544838	0.300154	1
THBD	-0.0277721	0.0641199	0.324614	1	-0.0290554	0.0579039	0.339835	1	-0.0348693	0.0323488	0.255683	1	-0.028247	0.0608222	0.313924	1	-0.0872464	0.0668583	0.330432	1
SNCG	-0.0705284	0.0644457	0.325697	1	-0.0457148	0.21583	0.622826	1	-0.0673852	0.122115	0.49734	1	-0.070953	0.0631025	0.321701	1	-0.089333	0.0608033	0.314956	1
NGF	0.00794609	0.0645963	0.325892	1	0.00825512	0.0618111	0.350974	1	0.0102909	0.0260572	0.227785	1	0.00786083	0.0674994	0.336373	1	0.092423	0.0609138	0.314956	1
FSHB	0.0494049	0.0650997	0.327401	1	0.0343815	0.208065	0.616779	1	0.04729	0.135276	0.514359	1	0.0519186	0.0838813	0.369967	1	0.0677497	0.0505753	0.287548	1
BAG6	-0.0364591	0.0651685	0.327401	1	-0.0324382	0.109485	0.479985	1	-0.0400623	0.0714505	0.395724	1	-0.0363828	0.0662225	0.331997	1	-0.0835999	0.0919437	0.391871	1
TBC1D17	-0.044641	0.0652765	0.327401	1	-0.0495543	0.0463011	0.299431	1	-0.0460074	0.0858375	0.425172	1	-0.0453605	0.0610843	0.314719	1	-0.0992866	0.0449398	0.265354	1
ENAH	-0.0469631	0.0653452	0.327401	1	-0.0303507	0.239172	0.64287	1	-0.0321113	0.248218	0.650671	1	-0.0476709	0.061501	0.316307	1	-0.0883125	0.0738702	0.349085	1
APOL1	-0.0587663	0.0657148	0.328687	1	-0.0515587	0.114431	0.491344	1	-0.0581681	0.108001	0.477429	1	-0.0579546	0.0698526	0.340605	1	-0.0488848	0.318034	0.717712	1
GLYR1	-0.0552052	0.0661379	0.330236	1	-0.0525922	0.0882941	0.422534	1	-0.0524627	0.107967	0.477429	1	-0.0548144	0.0680658	0.33641	1	-0.111334	0.0253224	0.180228	1
HSDL2	-0.0443282	0.066611	0.330998	1	-0.0333351	0.175036	0.581643	1	-0.0531837	0.0542249	0.34586	1	-0.0440757	0.0683309	0.33641	1	-0.0831723	0.0931368	0.394825	1
IDO1	-0.0584357	0.0667122	0.330998	1	-0.0415241	0.201232	0.608925	1	-0.0536111	0.145772	0.535862	1	-0.0582594	0.0685699	0.336605	1	-0.103925	0.0329341	0.214033	1
SERPINA12	-0.114852	0.0668249	0.330998	1	-0.0973791	0.129481	0.518953	1	-0.126039	0.0722253	0.398197	1	-0.115528	0.06555	0.330131	1	-0.0817094	0.0938786	0.395423	1
CD38	-0.0312754	0.0669162	0.330998	1	-0.0175739	0.309931	0.702224	1	-0.0264436	0.170041	0.570921	1	-0.0324037	0.0587591	0.308755	1	-0.0777905	0.0558724	0.303441	1
LMOD1	-0.0326765	0.0669437	0.330998	1	-0.0374877	0.0408424	0.280943	1	-0.026518	0.160006	0.556484	1	-0.0335024	0.060372	0.313397	1	-0.0677659	0.129704	0.47137	1
GSTA3	-0.073549	0.0669728	0.330998	1	-0.0497367	0.20265	0.610271	1	-0.0246565	0.564339	0.83008	1	-0.0746172	0.0639442	0.324609	1	-0.0776857	0.113976	0.442649	1
F10	-0.0254591	0.0672902	0.332003	1	-0.0217468	0.125041	0.511946	1	-0.0233291	0.123232	0.49734	1	-0.0255693	0.0682301	0.33641	1	-0.090398	0.0665295	0.330432	1
EGFLAM	-0.0285692	0.0675938	0.332937	1	-0.0215759	0.179197	0.584799	1	-0.0183346	0.291341	0.688013	1	-0.0287169	0.0661583	0.331997	1	-0.0814493	0.0983803	0.405071	1
DHPS	-0.0363893	0.0678203	0.333203	1	-0.0283003	0.163982	0.568784	1	-0.035412	0.126582	0.506205	1	-0.0368063	0.0648895	0.32794	1	-0.0835698	0.0918258	0.391871	1
INPP1	-0.0540645	0.0678883	0.333203	1	-0.0445468	0.14327	0.541741	1	-0.0544995	0.0967418	0.453487	1	-0.0538908	0.0691598	0.33893	1	-0.08414	0.08979	0.387874	1
KIR2DL3	0.0755432	0.0683229	0.333203	1	0.0754339	0.0763528	0.393059	1	0.041661	0.363404	0.737456	1	0.0745668	0.0719592	0.348331	1	0.0959219	0.0515416	0.289648	1
KIRREL2	-0.0387142	0.06833	0.333203	1	-0.0430411	0.0470062	0.300077	1	-0.0386201	0.109492	0.479294	1	-0.0385483	0.0696011	0.339948	1	-0.0863103	0.079877	0.365601	1
ADAMTS8	-0.0458432	0.0683674	0.333203	1	-0.0357692	0.160851	0.562108	1	-0.0355383	0.209829	0.624273	1	-0.0433655	0.0854952	0.37425	1	-0.0894857	0.071072	0.341404	1
CD109	-0.0331395	0.0684052	0.333203	1	-0.0280783	0.132062	0.523173	1	-0.0446642	0.0294497	0.242856	1	-0.0324105	0.075293	0.353513	1	-0.0881221	0.0738608	0.349085	1
SSBP1	0.0241956	0.0684491	0.333203	1	0.022928	0.093341	0.438251	1	0.0150623	0.38042	0.75129	1	0.0242691	0.0675982	0.336373	1	0.00726989	0.882832	0.967627	1
TADA3	-0.0215141	0.0687923	0.334315	1	-0.0210487	0.0833933	0.411454	1	-0.0218727	0.101369	0.464916	1	-0.0212671	0.0720175	0.348331	1	-0.0853896	0.0798313	0.365601	1
VEGFC	0.0557131	0.0692951	0.335449	1	0.0543984	0.0840294	0.413192	1	0.0478499	0.155497	0.548744	1	0.055749	0.0695027	0.339948	1	0.0908024	0.067261	0.330738	1
BOC	-0.0232035	0.0694145	0.335449	1	-0.0179525	0.167942	0.574478	1	-0.0226754	0.124615	0.501737	1	-0.0229926	0.0724332	0.349124	1	-0.0947284	0.0536896	0.298264	1
LHB	0.0837578	0.0695245	0.335449	1	0.0784215	0.0984478	0.452736	1	0.0711429	0.175716	0.577564	1	0.0808467	0.0815252	0.369095	1	0.0819431	0.0783234	0.361904	1
KIT	-0.0297024	0.0696287	0.335449	1	-0.0288241	0.0832102	0.411454	1	-0.0449779	0.0120509	0.139207	1	-0.0284682	0.0824725	0.369095	1	-0.0868187	0.0719971	0.344373	1
IGFBPL1	-0.0335966	0.0696705	0.335449	1	-0.0274156	0.14198	0.54128	1	-0.0186374	0.361164	0.736239	1	-0.033957	0.0672326	0.336278	1	-0.0849338	0.0693021	0.33777	1
GRIN2B	0.0452008	0.0697171	0.335449	1	0.0516964	0.0435213	0.28852	1	0.0421087	0.176096	0.577922	1	0.0454653	0.06807	0.33641	1	0.0934588	0.0601929	0.314017	1
REG1B	0.05621	0.070067	0.336102	1	0.054533	0.0869833	0.419219	1	0.0502715	0.161565	0.557044	1	0.0572585	0.0651285	0.328577	1	0.0628991	0.196617	0.597716	1
SOST	-0.0385603	0.0700838	0.336102	1	-0.0313715	0.147312	0.54383	1	-0.0329884	0.162372	0.557567	1	-0.0332437	0.120419	0.455	1	-0.0817858	0.0773419	0.359652	1
KLK15	-0.0464094	0.0702043	0.336126	1	-0.0431197	0.10153	0.458266	1	-0.037066	0.199621	0.615701	1	-0.0467185	0.0684146	0.33641	1	-0.0897175	0.0699374	0.338733	1
LBP	0.0585775	0.0708979	0.338889	1	0.0544224	0.0947082	0.442529	1	0.0426144	0.229728	0.635723	1	0.0582877	0.0724533	0.349124	1	0.0937371	0.0595835	0.313607	1
CD1C	-0.0239691	0.0712147	0.339518	1	-0.0200583	0.139491	0.537825	1	-0.0304733	0.0417555	0.299385	1	-0.0235697	0.0766566	0.357608	1	-0.0902977	0.063208	0.322588	1
SPINK6	-0.0551998	0.0712626	0.339518	1	-0.0491372	0.113275	0.489486	1	-0.0773442	0.0245741	0.220207	1	-0.0549183	0.0732175	0.349124	1	-0.0794965	0.0973843	0.402107	1
AGR2	0.0766159	0.0715397	0.340281	1	0.0793624	0.0693218	0.372253	1	0.0692517	0.146174	0.535862	1	0.0754796	0.0761961	0.356125	1	0.0652905	0.185165	0.580834	1
CEP164	0.0456338	0.0725534	0.34454	1	0.0456957	0.0801739	0.40239	1	0.053174	0.0551387	0.347811	1	0.0454212	0.0738631	0.349957	1	0.0975967	0.0495468	0.283361	1
VTI1A	-0.0535435	0.0729625	0.345541	1	-0.0567492	0.0633693	0.354746	1	-0.0542774	0.0969422	0.453696	1	-0.0535553	0.0731231	0.349124	1	-0.0705717	0.155903	0.525879	1
GGCT	-0.0444501	0.0730015	0.345541	1	-0.048827	0.0551653	0.333166	1	-0.0507852	0.0643184	0.37842	1	-0.0443734	0.073703	0.349957	1	-0.0877293	0.0777682	0.35991	1
AGBL2	0.0420291	0.0732876	0.345826	1	0.0389451	0.106123	0.471703	1	0.0336613	0.215595	0.627194	1	0.042209	0.0720355	0.348331	1	0.0961466	0.0511995	0.28884	1
IL7R	-0.0530301	0.0733124	0.345826	1	-0.0607673	0.0441201	0.289265	1	-0.0388451	0.238053	0.642418	1	-0.0514371	0.082974	0.36914	1	-0.0886573	0.0731477	0.347314	1
IGFBP6	-0.0279539	0.0735309	0.345826	1	-0.024097	0.12313	0.5073	1	-0.0271694	0.114454	0.484387	1	-0.0300286	0.0551755	0.303049	1	-0.0715475	0.095572	0.399154	1
OGN	-0.0403616	0.0735802	0.345826	1	-0.0483357	0.0317419	0.240002	1	-0.0365409	0.138605	0.521963	1	-0.0426201	0.0607073	0.313924	1	-0.0822448	0.0746321	0.351865	1
MPRIP	-0.0316812	0.0736558	0.345826	1	-0.0276446	0.127952	0.514558	1	-0.0299625	0.119371	0.493904	1	-0.0317232	0.0735752	0.349957	1	-0.0800468	0.107173	0.426202	1
CD300LF	0.0623196	0.0740247	0.346998	1	0.0666467	0.0618748	0.350974	1	0.0490025	0.192153	0.604611	1	0.0608624	0.0810556	0.369095	1	0.0572066	0.244594	0.639724	1
CNPY2	0.0519949	0.0742404	0.34745	1	0.0581381	0.0522368	0.320805	1	0.0572015	0.0620776	0.371827	1	0.052181	0.0731813	0.349124	1	0.122472	0.0138695	0.121609	1
REG3A	0.0605096	0.0744617	0.347923	1	0.0419689	0.227578	0.633952	1	0.0543242	0.161266	0.557044	1	0.0589265	0.0825424	0.369095	1	0.0840379	0.0806854	0.367601	1
PNLIPRP2	0.288565	0.0749145	0.347923	1	0.242791	0.145035	0.542996	1	0.254223	0.150403	0.539139	1	0.290438	0.0730691	0.349124	1	0.0136907	0.783344	0.949718	1
AKR7L	-0.0542927	0.075029	0.347923	1	-0.0450416	0.147559	0.54383	1	-0.0479308	0.166252	0.564391	1	-0.0539559	0.0769471	0.357816	1	-0.07674	0.119932	0.452902	1
DAAM1	-0.0741485	0.0751533	0.347923	1	-0.0832537	0.051346	0.318018	1	-0.0829175	0.0716409	0.395724	1	-0.0743847	0.0745184	0.351577	1	-0.0902204	0.0700472	0.338733	1
GART	0.0167516	0.0752607	0.347923	1	0.0191443	0.0482616	0.30475	1	0.00888501	0.510772	0.810918	1	0.0167385	0.0754734	0.353789	1	0.0667444	0.177121	0.564504	1
HSD11B1	0.0405375	0.0752976	0.347923	1	0.0337839	0.129783	0.518953	1	0.0440905	0.0871805	0.429243	1	0.0411961	0.0711952	0.345992	1	0.0912816	0.0661055	0.329509	1
IL17RA	-0.043547	0.0755672	0.347923	1	-0.0412803	0.101006	0.458266	1	-0.0335034	0.220406	0.632613	1	-0.0438175	0.0739345	0.349957	1	-0.0883946	0.0759857	0.356765	1
ZNRD2	-0.0615389	0.0756205	0.347923	1	-0.0556715	0.114824	0.491547	1	-0.0404008	0.277565	0.672438	1	-0.0616301	0.0751983	0.353513	1	-0.101217	0.0400165	0.243699	1
FAS	0.0322907	0.0756375	0.347923	1	0.0239429	0.191517	0.604671	1	0.0225798	0.329483	0.709936	1	0.0317663	0.0812982	0.369095	1	0.0693004	0.131422	0.476426	1
SPTLC1	-0.0324367	0.0756539	0.347923	1	-0.0349108	0.0622913	0.351886	1	-0.0295151	0.127767	0.507406	1	-0.0323796	0.0762165	0.356125	1	-0.0983913	0.0481986	0.278939	1
SLAMF6	-0.0342568	0.0756562	0.347923	1	-0.0233624	0.236349	0.642225	1	-0.037212	0.0913428	0.441693	1	-0.034435	0.0742442	0.350852	1	-0.0837502	0.0902226	0.387944	1
HK2	0.019133	0.0760351	0.348758	1	0.015752	0.155453	0.557151	1	0.0173532	0.170534	0.571822	1	0.0192019	0.0749667	0.35312	1	0.0654326	0.183746	0.577111	1
GFRA3	-0.0271045	0.0760938	0.348758	1	-0.0282943	0.0686514	0.372072	1	-0.0332315	0.0482926	0.322431	1	-0.0268699	0.0789514	0.363651	1	-0.0793242	0.0999755	0.406285	1
CNTNAP2	-0.0406181	0.0761973	0.348758	1	-0.0417071	0.0758655	0.393059	1	-0.047683	0.0678634	0.38584	1	-0.0405383	0.0768302	0.357816	1	-0.0889249	0.0667331	0.330432	1
ERMAP	-0.0406356	0.076325	0.348795	1	-0.028127	0.224297	0.629631	1	-0.0550749	0.0310647	0.251723	1	-0.0419263	0.0674889	0.336373	1	-0.084661	0.0818406	0.37051	1
ADH4	-0.0853789	0.0767137	0.350021	1	-0.0535763	0.248898	0.652927	1	-0.044333	0.408966	0.764765	1	-0.0844646	0.0821924	0.369095	1	-0.0825007	0.082182	0.370902	1
FCGR3B	0.0481305	0.0770268	0.3509	1	0.0536752	0.0546826	0.332319	1	0.0634637	0.0404094	0.29408	1	0.0472115	0.0828572	0.36914	1	0.0939003	0.0565765	0.305555	1
NXPH1	-0.0330725	0.0771616	0.350965	1	-0.031938	0.0953107	0.443919	1	-0.0302458	0.132116	0.510752	1	-0.0330574	0.0774813	0.359153	1	-0.0985243	0.0472817	0.274725	1
GIPC2	-0.0269211	0.0774127	0.351558	1	-0.0234442	0.131978	0.523173	1	-0.0208874	0.205407	0.62047	1	-0.0273963	0.0727523	0.349124	1	-0.093215	0.0497575	0.284008	1
LGALS1	-0.0342713	0.077736	0.352476	1	-0.0268347	0.15484	0.557151	1	-0.0312185	0.146345	0.535862	1	-0.0348296	0.0732788	0.349124	1	-0.082022	0.0907961	0.388688	1
FBN2	0.0337055	0.0782744	0.354365	1	0.0387959	0.0482559	0.30475	1	0.0382849	0.0770986	0.40941	1	0.0332735	0.0821788	0.369095	1	0.0727957	0.142689	0.498099	1
MMP9	0.0602962	0.0785641	0.355125	1	0.0525393	0.131659	0.523173	1	0.033428	0.389252	0.756374	1	0.0580902	0.0905002	0.390291	1	0.0862218	0.0801381	0.36622	1
LRTM2	-0.0243687	0.0793312	0.358036	1	-0.0372935	0.00687583	0.0922375	1	-0.0198524	0.194851	0.607347	1	-0.0243699	0.0797278	0.366069	1	-0.0894526	0.0640719	0.324936	1
TNFRSF12A	0.0335409	0.0798331	0.359514	1	0.0334389	0.083266	0.411454	1	0.0455319	0.0302118	0.247041	1	0.0323362	0.0925256	0.39551	1	0.0908826	0.0490962	0.282449	1
LILRB1	-0.0271286	0.0799058	0.359514	1	-0.0184278	0.238585	0.64287	1	-0.0370305	0.0344271	0.26711	1	-0.0273427	0.0778396	0.359668	1	-0.0860225	0.0798633	0.365601	1
SV2A	-0.0416192	0.0805058	0.361295	1	-0.0468389	0.0554364	0.33411	1	-0.0482407	0.056875	0.353013	1	-0.0414243	0.0819147	0.369095	1	-0.0629651	0.205626	0.607018	1
GAL	-0.063539	0.0805997	0.361295	1	-0.082659	0.0245713	0.201987	1	-0.0702112	0.0865178	0.42687	1	-0.0623774	0.0873477	0.379506	1	-0.087727	0.0682981	0.334707	1
FAM172A	-0.0541611	0.0807624	0.361295	1	-0.0588253	0.0649142	0.359934	1	-0.0602418	0.0779452	0.411048	1	-0.0541856	0.080923	0.369095	1	-0.0856708	0.0851711	0.378524	1
IL17A	0.0316611	0.0808779	0.361295	1	0.0287795	0.122785	0.50699	1	0.0146304	0.496813	0.802565	1	0.0315043	0.0823708	0.369095	1	0.0919651	0.0645872	0.326135	1
RNF31	-0.0203098	0.0809222	0.361295	1	-0.0252835	0.0347591	0.255515	1	-0.0207508	0.091851	0.443097	1	-0.020304	0.0809785	0.369095	1	-0.0854042	0.0824992	0.371757	1
DCTN6	-0.0603123	0.0812562	0.362231	1	-0.0515558	0.146703	0.54383	1	-0.0809498	0.0349789	0.268664	1	-0.0600747	0.0824659	0.369095	1	-0.0795436	0.110336	0.436398	1
CCL21	0.0395699	0.0819811	0.364904	1	0.0419635	0.0690444	0.372072	1	0.0281683	0.312063	0.70148	1	0.0386004	0.0899323	0.388994	1	0.0827052	0.0942572	0.395802	1
MYH9	-0.101356	0.0827559	0.367322	1	-0.0947277	0.112752	0.488423	1	-0.121269	0.0622775	0.372259	1	-0.102056	0.0811307	0.369095	1	-0.0893509	0.0721634	0.344373	1
TGFBR1	-0.0126508	0.0827768	0.367322	1	-0.0132802	0.0766247	0.393059	1	-0.0133851	0.117742	0.491043	1	-0.0128234	0.0786462	0.36282	1	-0.083242	0.0907824	0.388688	1
PDGFA	0.0698335	0.0833218	0.368839	1	0.0730152	0.0777642	0.395888	1	0.0486172	0.265299	0.662338	1	0.0694801	0.0849637	0.373046	1	0.0861415	0.0836729	0.374556	1
HAO1	-0.124962	0.0834892	0.368839	1	-0.142746	0.0488019	0.30683	1	-0.0998284	0.226125	0.634441	1	-0.121598	0.0947276	0.400802	1	-0.089892	0.0599148	0.314017	1
COPB2	-0.0232608	0.0834988	0.368839	1	-0.0235869	0.0877245	0.421396	1	-0.0342571	0.0273601	0.231702	1	-0.0232191	0.0840222	0.370028	1	-0.0697133	0.154367	0.523997	1
CELSR2	-0.0248293	0.0841775	0.371271	1	-0.0219278	0.137423	0.533385	1	-0.0239922	0.15524	0.548744	1	-0.025244	0.079385	0.365071	1	-0.0998686	0.0416073	0.249672	1
LAMA4	-0.0319185	0.0844265	0.371271	1	-0.0266087	0.158265	0.559209	1	-0.0334866	0.0912144	0.441693	1	-0.0320917	0.0828166	0.36914	1	-0.0853931	0.0848811	0.377812	1
CRYM	0.0629638	0.0845542	0.371271	1	0.0801537	0.0323629	0.243432	1	0.0566585	0.200473	0.615767	1	0.0629679	0.0845482	0.371782	1	0.0463122	0.352668	0.75045	1
CTRC	-0.0600177	0.0845595	0.371271	1	-0.0585749	0.0991367	0.453885	1	-0.0459992	0.220417	0.632613	1	-0.0576484	0.0978228	0.407969	1	-0.0849227	0.0857493	0.379356	1
PLXNA4	-0.0770036	0.0849343	0.372355	1	-0.0833901	0.069043	0.372072	1	-0.110192	0.0287594	0.238515	1	-0.0769882	0.0853089	0.373998	1	-0.0858401	0.0846052	0.377161	1
SYAP1	-0.0489207	0.085252	0.373186	1	-0.0512126	0.0788519	0.398503	1	-0.0506063	0.103535	0.4679	1	-0.0485847	0.0880843	0.381567	1	-0.073689	0.138197	0.487034	1
CGREF1	-0.0397258	0.0854754	0.373602	1	-0.0338769	0.149384	0.545616	1	-0.0239246	0.35364	0.73218	1	-0.0400285	0.0831866	0.36914	1	-0.0848989	0.0862397	0.380946	1
ANXA2	-0.0610736	0.0861694	0.37593	1	-0.0489094	0.175632	0.581643	1	-0.0666786	0.0893434	0.436374	1	-0.0616824	0.0831793	0.36914	1	-0.0810334	0.0999963	0.406285	1
EGFL7	0.037039	0.0862664	0.37593	1	0.0302155	0.170073	0.576246	1	0.0503213	0.0407507	0.295412	1	0.0369571	0.0871004	0.379506	1	0.0802482	0.0963549	0.400699	1
PHLDB1	-0.0474127	0.0869579	0.378378	1	-0.0379923	0.172942	0.580473	1	-0.0439411	0.14969	0.538874	1	-0.0479583	0.0835804	0.36976	1	-0.0777619	0.114046	0.442649	1
RPE	-0.0576133	0.0877464	0.381034	1	-0.0661209	0.0565113	0.335788	1	-0.0792326	0.0353545	0.270834	1	-0.0570374	0.0910578	0.392114	1	-0.102615	0.0391992	0.239815	1
PDGFB	0.081384	0.0878301	0.381034	1	0.0801999	0.10114	0.458266	1	0.0528002	0.308206	0.698201	1	0.0807903	0.0903403	0.390179	1	0.0834131	0.0936239	0.395423	1
ISM1	-0.0374643	0.0883995	0.382933	1	-0.0244243	0.27203	0.676022	1	-0.0201954	0.41179	0.764765	1	-0.0380824	0.0838479	0.369967	1	-0.0889982	0.0668213	0.330432	1
SCARF2	0.0268093	0.0887884	0.384046	1	0.0182515	0.257408	0.661863	1	0.036086	0.0443808	0.309814	1	0.0276241	0.0804478	0.368793	1	0.0733971	0.0898065	0.387874	1
ALDH3A1	0.0627406	0.0892395	0.385425	1	0.065305	0.0844476	0.414548	1	0.0682358	0.0975483	0.454341	1	0.0639486	0.0834667	0.36976	1	0.102131	0.0332059	0.215284	1
ACVRL1	-0.0228082	0.0905796	0.390478	1	-0.0125136	0.356404	0.738074	1	-0.0223042	0.134343	0.514359	1	-0.0235117	0.0813952	0.369095	1	-0.0920782	0.0509897	0.288777	1
EFNB2	0.0411879	0.0906779	0.390478	1	0.0365099	0.14476	0.542996	1	0.0414373	0.146192	0.535862	1	0.0415321	0.0879925	0.381567	1	0.0615405	0.215335	0.614044	1
PTN	0.0438187	0.091133	0.391859	1	0.0401562	0.129639	0.518953	1	0.0592587	0.0457687	0.313525	1	0.0415453	0.109478	0.434433	1	0.0788766	0.0931103	0.394825	1
TPSD1	0.0280082	0.0920719	0.394914	1	0.0224879	0.187394	0.59809	1	0.0319128	0.0740238	0.403979	1	0.0277873	0.0946412	0.400802	1	0.0882332	0.0747003	0.351865	1
AMBN	0.0245652	0.0921149	0.394914	1	0.0258402	0.0847186	0.415178	1	0.0205739	0.217073	0.629381	1	0.0245728	0.0920301	0.39455	1	0.0851929	0.0870728	0.38173	1
HDDC2	-0.0381744	0.0927184	0.396917	1	-0.0364201	0.118451	0.498103	1	-0.0454448	0.0661405	0.382316	1	-0.038175	0.0928456	0.396295	1	-0.0783303	0.114835	0.445118	1
S100A11	-0.0446774	0.0930521	0.397188	1	-0.041575	0.124961	0.511946	1	-0.0337848	0.231701	0.636906	1	-0.0454842	0.0873456	0.379506	1	-0.0774448	0.116824	0.447516	1
CCER2	0.0521594	0.0930547	0.397188	1	0.0363964	0.25371	0.658244	1	0.0629822	0.0616232	0.37063	1	0.0501139	0.106738	0.429164	1	0.0793927	0.106316	0.423373	1
CHMP6	-0.0486939	0.0935357	0.398657	1	-0.0462669	0.119901	0.500045	1	-0.0513036	0.11126	0.483335	1	-0.0486961	0.0944499	0.400802	1	-0.0866376	0.0812358	0.368345	1
TLR1	-0.0177934	0.0939963	0.400034	1	-0.0191189	0.0800294	0.402358	1	-0.0301474	0.00773966	0.105848	1	-0.0178908	0.0921813	0.394617	1	-0.0815051	0.0986633	0.40509	1
SCARB2	0.0270299	0.0941407	0.400064	1	0.03426	0.0311784	0.236972	1	0.0306525	0.0808045	0.415587	1	0.0260183	0.107531	0.431754	1	0.0828211	0.0723538	0.344717	1
TNFRSF13B	-0.0312452	0.0945722	0.400839	1	-0.0234012	0.216762	0.624271	1	-0.0397885	0.0494046	0.327601	1	-0.0326198	0.0819104	0.369095	1	-0.0813384	0.0992246	0.406249	1
SERPING1	0.015957	0.0948993	0.400839	1	0.0121771	0.213978	0.622826	1	0.0178464	0.103441	0.4679	1	0.0166036	0.087267	0.379506	1	0.0832808	0.0853847	0.378825	1
VNN1	-0.0639779	0.0949728	0.400839	1	-0.0507196	0.183718	0.591597	1	-0.0801397	0.0537967	0.344939	1	-0.0626665	0.102916	0.418737	1	-0.0912549	0.065333	0.328471	1
APP	0.0607272	0.0949787	0.400839	1	0.0631252	0.0908183	0.429873	1	0.033543	0.407623	0.764765	1	0.0599776	0.099191	0.411904	1	0.084811	0.0884034	0.3864	1
DCUN1D1	0.0451008	0.095234	0.400839	1	0.0493046	0.0760627	0.393059	1	0.0210664	0.522836	0.814621	1	0.045629	0.0913945	0.392983	1	0.0290335	0.554893	0.865621	1
CPXM1	0.0634916	0.095334	0.400839	1	0.0621945	0.111794	0.485933	1	0.0531659	0.21203	0.626219	1	0.0632015	0.0968535	0.405087	1	0.0815726	0.100879	0.408995	1
ZPR1	0.0677323	0.0953664	0.400839	1	0.0553151	0.184942	0.594215	1	0.0315672	0.514724	0.812561	1	0.0684989	0.0916467	0.393486	1	0.106257	0.032688	0.214033	1
PGF	0.0233616	0.0954248	0.400839	1	0.0244062	0.0798153	0.402358	1	0.0215803	0.159051	0.55449	1	0.0216569	0.123111	0.460624	1	0.0812534	0.0663865	0.330344	1
FBP1	-0.0624445	0.0958007	0.40084	1	-0.056424	0.133836	0.526482	1	-0.050567	0.220381	0.632613	1	-0.0609654	0.105517	0.424839	1	-0.0795576	0.103454	0.414587	1
FCRL1	-0.0411763	0.0960172	0.40084	1	-0.0249072	0.319654	0.70895	1	-0.0661641	0.0178332	0.180252	1	-0.0415367	0.0939423	0.399804	1	-0.0839497	0.0867708	0.38098	1
C2	-0.0214946	0.0961023	0.40084	1	-0.0261899	0.0438714	0.289125	1	-0.0245832	0.111743	0.483335	1	-0.0207099	0.10969	0.434433	1	-0.0112686	0.818325	0.958022	1
KLRC1	0.0417098	0.0962498	0.40084	1	0.048142	0.061972	0.350974	1	0.0300704	0.317303	0.704553	1	0.0417749	0.095695	0.403138	1	0.0452683	0.353559	0.750701	1
GFOD2	-0.10013	0.0963175	0.40084	1	-0.100847	0.103612	0.464021	1	-0.108552	0.117028	0.488763	1	-0.0998022	0.0973967	0.406775	1	-0.107653	0.0304563	0.202416	1
LRRC25	0.0358039	0.0963752	0.40084	1	0.042766	0.0494995	0.309877	1	0.0281587	0.24933	0.6514	1	0.0359279	0.0953296	0.402226	1	0.0826787	0.0910647	0.389265	1
TNFAIP2	-0.0416496	0.0964012	0.40084	1	-0.0433148	0.0914772	0.432289	1	-0.0332302	0.202948	0.616041	1	-0.0420372	0.0936863	0.399299	1	-0.0754878	0.12739	0.465287	1
TXNRD1	-0.0429177	0.0966261	0.40084	1	-0.039152	0.137766	0.534004	1	-0.0522157	0.0768454	0.40941	1	-0.0425305	0.100261	0.414021	1	-0.0810912	0.101969	0.41081	1
LILRB5	-0.0649762	0.0967509	0.40084	1	-0.0601801	0.133365	0.52605	1	-0.0512245	0.25092	0.651815	1	-0.0645581	0.0990267	0.41181	1	-0.100776	0.0428403	0.255027	1
SCGB3A2	0.0798904	0.096802	0.40084	1	0.0617817	0.197532	0.606145	1	0.0807599	0.133832	0.513964	1	0.0788685	0.101214	0.414978	1	0.103338	0.0361328	0.227193	1
CXCL12	0.0352833	0.0970108	0.401134	1	0.0324378	0.135289	0.529336	1	0.017091	0.504497	0.806032	1	0.0334202	0.116313	0.447893	1	0.0899035	0.0700976	0.338733	1
DDA1	-0.0243437	0.0976517	0.403212	1	-0.021574	0.153698	0.555106	1	-0.0221436	0.176843	0.578221	1	-0.0244319	0.0964071	0.404814	1	-0.0575682	0.238513	0.63786	1
CNTN2	-0.0411193	0.0980171	0.40385	1	-0.0405677	0.110955	0.4857	1	-0.04924	0.0786843	0.412703	1	-0.0395874	0.114037	0.4438	1	-0.0906602	0.0603742	0.314399	1
APOA2	0.0415486	0.0980839	0.40385	1	0.0269286	0.288779	0.690742	1	0.0505571	0.0739053	0.403979	1	0.0417521	0.09651	0.404814	1	0.081876	0.089735	0.387874	1
CEACAM5	0.054063	0.0984149	0.404564	1	0.043113	0.199419	0.60725	1	0.044859	0.231298	0.636629	1	0.0537289	0.100586	0.414021	1	0.0779799	0.113612	0.442649	1
GIMAP8	0.0390336	0.0985351	0.404564	1	0.0326838	0.175245	0.581643	1	0.0451632	0.0792479	0.412711	1	0.0393019	0.0963129	0.404814	1	0.0536244	0.278879	0.67404	1
CXCL6	-0.0700451	0.0994292	0.40766	1	-0.0538471	0.215078	0.622826	1	-0.087076	0.0652314	0.380157	1	-0.0699083	0.100908	0.414307	1	-0.0772557	0.119955	0.452902	1
CFD	-0.0171774	0.0995989	0.407781	1	-0.0123196	0.225794	0.631448	1	-0.0197435	0.101834	0.464916	1	-0.0178795	0.0867246	0.379062	1	-0.0716345	0.136407	0.484738	1
TOP2B	-0.0663714	0.100222	0.409225	1	-0.0697171	0.0895407	0.426601	1	-0.082681	0.0685682	0.387138	1	-0.0675208	0.0946822	0.400802	1	-0.0695527	0.161329	0.534365	1
CRIP2	-0.0332362	0.10035	0.409225	1	-0.0200373	0.321935	0.711041	1	-0.0276241	0.205711	0.620476	1	-0.0336562	0.0967991	0.405087	1	-0.0702056	0.134264	0.48114	1
ST13	-0.0471682	0.10039	0.409225	1	-0.0544045	0.0648396	0.359934	1	-0.0576239	0.0689753	0.388183	1	-0.0470343	0.10183	0.415164	1	-0.0831856	0.0933056	0.394825	1
CPE	-0.0350582	0.100514	0.409225	1	-0.0315186	0.147961	0.54383	1	-0.0122854	0.616872	0.852723	1	-0.0345965	0.105074	0.423999	1	-0.0926857	0.0622604	0.319647	1
PRSS27	0.0360779	0.101059	0.410473	1	0.0245291	0.276652	0.680144	1	0.0306463	0.215222	0.627194	1	0.0356569	0.105162	0.423999	1	0.0833435	0.0943615	0.395802	1
ITGAX	0.033801	0.101122	0.410473	1	0.0352877	0.0957787	0.445386	1	0.0280288	0.27136	0.668297	1	0.0337296	0.101818	0.415164	1	0.0464911	0.349479	0.746713	1
BECN1	-0.0506648	0.101243	0.410473	1	-0.0480691	0.127977	0.514558	1	-0.0600708	0.0830855	0.419899	1	-0.0508507	0.100305	0.414021	1	-0.0796009	0.109164	0.432939	1
YJU2	-0.0178315	0.101756	0.411979	1	-0.019306	0.0848919	0.415328	1	-0.0126541	0.261705	0.660731	1	-0.0178873	0.100696	0.414021	1	-0.0776265	0.115623	0.446927	1
LRRC59	-0.0353333	0.102544	0.414112	1	-0.0375821	0.0902905	0.428695	1	-0.0400094	0.101023	0.464916	1	-0.0355917	0.100271	0.414021	1	-0.0941705	0.0579745	0.309543	1
CD14	0.0359464	0.102568	0.414112	1	0.0143011	0.527165	0.836933	1	0.0337738	0.179057	0.582386	1	0.0360984	0.101603	0.415164	1	0.074574	0.123876	0.457416	1
MTPN	0.0198291	0.103213	0.416139	1	0.0227636	0.0690307	0.372072	1	0.00696447	0.705354	0.889253	1	0.0199113	0.101754	0.415164	1	-0.00968653	0.841235	0.960448	1
SERPINE1	0.0619235	0.103753	0.417259	1	0.0785334	0.0423309	0.28303	1	0.0480424	0.251184	0.651815	1	0.0609322	0.109649	0.434433	1	0.07537	0.129012	0.469442	1
TIMP2	-0.0212562	0.103777	0.417259	1	-0.0149169	0.265037	0.668338	1	-0.0150156	0.2415	0.642418	1	-0.021304	0.102994	0.418737	1	-0.0933711	0.0581033	0.309543	1
TPBGL	-0.0267741	0.104181	0.417635	1	-0.026719	0.114743	0.491547	1	-0.0437078	0.0184691	0.185392	1	-0.0268022	0.103784	0.421362	1	-0.0810758	0.101676	0.410513	1
MZB1	-0.0469186	0.104232	0.417635	1	-0.0374047	0.195745	0.606145	1	-0.0543633	0.0921423	0.443097	1	-0.050686	0.0817497	0.369095	1	-0.0871118	0.0766451	0.358704	1
TFF3	0.0401458	0.104301	0.417635	1	0.0318408	0.209659	0.618983	1	0.0419569	0.159829	0.556484	1	0.0391806	0.114401	0.444241	1	0.0978599	0.0416836	0.249672	1
C1QTNF1	-0.0388029	0.104749	0.418851	1	-0.0377105	0.118164	0.498103	1	-0.0429	0.111674	0.483335	1	-0.0380284	0.112694	0.440929	1	-0.089105	0.0693874	0.33777	1
C1QTNF9	-0.0393962	0.105187	0.419552	1	-0.0337381	0.176488	0.582073	1	-0.0215565	0.423714	0.766008	1	-0.0383748	0.114874	0.444241	1	-0.104488	0.0353034	0.224316	1
SART1	-0.0283239	0.105212	0.419552	1	-0.0279849	0.118455	0.498103	1	-0.0221083	0.188822	0.599875	1	-0.0287121	0.100527	0.414021	1	-0.0343254	0.487639	0.83501	1
CLPS	-0.0616561	0.105458	0.419955	1	-0.0571965	0.142175	0.54128	1	-0.0490337	0.240172	0.642418	1	-0.0600511	0.114855	0.444241	1	-0.0776596	0.11762	0.449334	1
CEACAM16	-0.0675723	0.106387	0.423078	1	-0.0609586	0.154108	0.555789	1	-0.0808061	0.082671	0.419899	1	-0.0697403	0.0983599	0.409622	1	-0.0808973	0.0961261	0.400319	1
EDAR	-0.0817874	0.106655	0.423563	1	-0.0752759	0.148629	0.544912	1	-0.116243	0.0362476	0.274058	1	-0.0815169	0.108251	0.432856	1	-0.0770173	0.121671	0.453713	1
CLINT1	0.0278225	0.107386	0.425887	1	0.0329691	0.0636666	0.355727	1	0.0247499	0.167729	0.566343	1	0.0277915	0.107741	0.432004	1	0.0210362	0.671493	0.91371	1
CFHR4	0.0595787	0.107867	0.426919	1	0.0424605	0.26471	0.668338	1	0.0645341	0.120785	0.495217	1	0.0608908	0.100696	0.414021	1	0.0779127	0.116041	0.446927	1
BLOC1S3	-0.0337242	0.10794	0.426919	1	-0.0356695	0.0976619	0.449832	1	-0.0373697	0.104143	0.4679	1	-0.0335765	0.110012	0.435116	1	-0.0814541	0.101664	0.410513	1
TOMM20	-0.0639925	0.108146	0.427155	1	-0.062026	0.127031	0.514059	1	-0.0826358	0.0699298	0.389972	1	-0.0641144	0.107995	0.432425	1	-0.0925691	0.0619542	0.318853	1
ELN	0.0287882	0.108317	0.427249	1	0.0187723	0.307097	0.702224	1	0.0328019	0.0987535	0.457757	1	0.0292983	0.104296	0.422261	1	0.0577721	0.119432	0.452692	1
NFAT5	-0.0571343	0.108807	0.428404	1	-0.0616347	0.0924149	0.436013	1	-0.0483749	0.202148	0.615767	1	-0.0570884	0.109076	0.434154	1	-0.0746957	0.132784	0.478455	1
IL31RA	-0.0267736	0.108904	0.428404	1	-0.0335528	0.0506074	0.315076	1	-0.0207356	0.276797	0.672438	1	-0.0260997	0.121361	0.456886	1	-0.0845029	0.0867459	0.38098	1
PTK7	-0.0237084	0.110961	0.435906	1	-0.0231366	0.130222	0.519282	1	-0.0320822	0.0520496	0.337841	1	-0.0237226	0.110975	0.436557	1	-0.0842264	0.0897008	0.387874	1
SMPDL3A	0.0571027	0.11138	0.436963	1	0.0615155	0.0932877	0.438251	1	0.0887015	0.0281993	0.235886	1	0.0582924	0.104175	0.422261	1	0.0769297	0.120767	0.453713	1
FABP2	-0.0684639	0.112575	0.441056	1	-0.0587621	0.185172	0.594215	1	-0.0325995	0.48072	0.794101	1	-0.0672388	0.1196	0.454932	1	-0.0890275	0.0708474	0.341404	1
CCS	-0.0404839	0.11311	0.442452	1	-0.0393279	0.134297	0.527583	1	-0.0440654	0.116595	0.488763	1	-0.0400062	0.118097	0.451747	1	-0.0803435	0.101646	0.410513	1
GBP4	0.0294999	0.113299	0.442452	1	0.0247104	0.19649	0.606145	1	0.0381593	0.0570349	0.353252	1	0.0296215	0.111807	0.438637	1	0.0640037	0.198297	0.600667	1
NAGK	-0.0457427	0.113387	0.442452	1	-0.0387845	0.189229	0.60059	1	-0.0483306	0.138158	0.520957	1	-0.0460115	0.112373	0.440266	1	-0.0741238	0.132025	0.476831	1
ANXA1	-0.0214937	0.113681	0.442619	1	-0.0187797	0.177726	0.582612	1	-0.0232248	0.0541273	0.34586	1	-0.0215236	0.113142	0.441495	1	-0.0552884	0.262748	0.658226	1
CDH1	-0.0335665	0.113734	0.442619	1	-0.0315607	0.146673	0.54383	1	-0.0358042	0.113756	0.484387	1	-0.0339166	0.110205	0.435288	1	-0.0680827	0.164681	0.541067	1
STAB2	-0.0235354	0.11427	0.444111	1	-0.0178432	0.226388	0.631847	1	-0.0254543	0.119688	0.493904	1	-0.0239009	0.11142	0.437713	1	-0.0826801	0.0899668	0.387895	1
SYTL4	-0.0532889	0.114718	0.44526	1	-0.0517764	0.135165	0.529336	1	-0.0651782	0.0856721	0.425172	1	-0.0534395	0.113865	0.443721	1	-0.0880025	0.0771594	0.359378	1
PRC1	-0.0289996	0.115543	0.447864	1	-0.0279343	0.140376	0.53858	1	-0.00993202	0.509291	0.810486	1	-0.0287643	0.118494	0.452673	1	-0.125278	0.01127	0.105318	1
SORD	-0.0605781	0.115779	0.448181	1	-0.0464491	0.227249	0.633643	1	-0.022434	0.600102	0.845712	1	-0.0603067	0.119499	0.454932	1	-0.0718378	0.139408	0.490201	1
XCL1	-0.0477691	0.116451	0.450183	1	-0.0376591	0.224189	0.629631	1	-0.0531991	0.106574	0.475094	1	-0.0488147	0.108684	0.433396	1	-0.0727878	0.141873	0.496387	1
ARTN	0.0284461	0.116738	0.450694	1	0.0284727	0.126821	0.514059	1	0.0165643	0.464132	0.781428	1	0.0290495	0.109172	0.434154	1	0.108929	0.0285587	0.194694	1
IL17D	-0.0284862	0.117217	0.451511	1	-0.025222	0.177413	0.582612	1	-0.018585	0.284047	0.677479	1	-0.0287217	0.114499	0.444241	1	-0.0657225	0.146459	0.506621	1
PHOSPHO1	-0.0252543	0.117259	0.451511	1	-0.0138904	0.390344	0.757842	1	-0.0186975	0.29647	0.69042	1	-0.0259042	0.108578	0.433396	1	-0.0723121	0.125472	0.461754	1
GPR101	0.0369166	0.117552	0.452038	1	0.0441264	0.0691485	0.372072	1	0.0378599	0.168744	0.568533	1	0.036996	0.116725	0.447893	1	0.0632335	0.192633	0.590267	1
GPI	-0.0383293	0.120119	0.460303	1	-0.0389936	0.122251	0.506908	1	-0.0445269	0.106853	0.475611	1	-0.0384135	0.119711	0.454932	1	-0.0699686	0.159645	0.533532	1
SIGLEC7	0.0243527	0.120129	0.460303	1	0.0309384	0.0493577	0.309656	1	0.0191335	0.293952	0.688013	1	0.0248336	0.116606	0.447893	1	0.0590969	0.21868	0.615052	1
TK1	-0.0266754	0.120175	0.460303	1	-0.0255264	0.147935	0.54383	1	-0.0175224	0.303315	0.694721	1	-0.0272112	0.112929	0.441256	1	-0.111119	0.0248577	0.178229	1
MATN2	-0.025298	0.120534	0.460762	1	-0.0200337	0.228511	0.634739	1	-0.0199967	0.274405	0.672015	1	-0.0260533	0.110889	0.436557	1	-0.0740496	0.125805	0.462398	1
EPHA2	0.0246669	0.120661	0.460762	1	0.0248436	0.125637	0.512945	1	0.0229208	0.17422	0.575004	1	0.0238314	0.134334	0.480994	1	0.0917451	0.0518818	0.290998	1
GM2A	0.0303696	0.120819	0.460762	1	0.0309279	0.116022	0.493049	1	0.0330024	0.146285	0.535862	1	0.0294249	0.132944	0.477778	1	0.0842494	0.0776888	0.35991	1
LCAT	-0.0182062	0.120955	0.460762	1	-0.00954841	0.405629	0.770559	1	-0.0113167	0.402288	0.761418	1	-0.017876	0.133637	0.479677	1	-0.0692235	0.157213	0.528462	1
UROD	-0.054662	0.121087	0.460762	1	-0.0541135	0.135109	0.529336	1	-0.0664608	0.0860275	0.425172	1	-0.0548165	0.120337	0.455	1	-0.0771535	0.118808	0.451502	1
ATF4	-0.0152111	0.121445	0.461521	1	-0.0133621	0.186133	0.595422	1	-0.0117894	0.247281	0.65	1	-0.0152084	0.12148	0.456886	1	-0.0581922	0.228346	0.626232	1
LAG3	0.0339127	0.12173	0.461734	1	0.0412672	0.0662311	0.364431	1	0.0290213	0.256789	0.657808	1	0.033899	0.122328	0.458888	1	0.055915	0.245295	0.640208	1
CDH6	-0.0321888	0.121818	0.461734	1	-0.0267383	0.210647	0.620114	1	-0.0363991	0.122287	0.49734	1	-0.0322027	0.121957	0.458088	1	-0.0762097	0.12029	0.453581	1
YY1	-0.0130347	0.122036	0.461958	1	-0.0152393	0.078756	0.398503	1	-0.0103013	0.255988	0.657808	1	-0.0131058	0.119983	0.455	1	-0.0770837	0.114028	0.442649	1
FGF9	-0.0283073	0.122241	0.462135	1	-0.0292495	0.120698	0.50265	1	-0.0212028	0.214374	0.62718	1	-0.0282693	0.122712	0.459736	1	-0.0552447	0.259836	0.656581	1
PRDX3	-0.0560675	0.122606	0.462914	1	-0.066782	0.0724296	0.384048	1	-0.082084	0.0458005	0.313525	1	-0.0557148	0.125213	0.464916	1	-0.085609	0.0854993	0.378825	1
PMM2	-0.0416028	0.122973	0.463697	1	-0.0457382	0.0991654	0.453885	1	-0.04862	0.112402	0.484081	1	-0.0414962	0.123909	0.461254	1	-0.0812331	0.100071	0.406285	1
PARP1	-0.0497701	0.123849	0.46591	1	-0.0354765	0.281493	0.68268	1	-0.0431994	0.201004	0.615767	1	-0.0508025	0.116657	0.447893	1	-0.0597399	0.22501	0.620858	1
CLEC6A	0.0390644	0.124192	0.46591	1	0.0456404	0.0782218	0.396696	1	0.0316856	0.282842	0.677065	1	0.0383926	0.131111	0.473527	1	0.0801577	0.104365	0.417315	1
NCAM1	0.0260106	0.124889	0.46591	1	0.0172129	0.315279	0.706748	1	0.0298083	0.11417	0.484387	1	0.0259194	0.128496	0.47021	1	0.0578355	0.224283	0.619438	1
SSC4D	-0.105285	0.124926	0.46591	1	-0.0521056	0.416943	0.772517	1	-0.112971	0.128902	0.510752	1	-0.108912	0.11548	0.445839	1	-0.0616301	0.186706	0.58253	1
NIT2	-0.058777	0.124947	0.46591	1	-0.0625504	0.108862	0.479715	1	-0.0542991	0.215523	0.627194	1	-0.058811	0.12547	0.465279	1	-0.0742992	0.13467	0.481604	1
STK4	-0.0727438	0.124958	0.46591	1	-0.0742054	0.127634	0.514558	1	-0.0843114	0.111434	0.483335	1	-0.0730308	0.123543	0.461068	1	-0.0768729	0.122854	0.455577	1
ADA2	0.0353993	0.124992	0.46591	1	0.0376816	0.109423	0.479985	1	0.0300042	0.247406	0.65	1	0.0346219	0.133849	0.479846	1	0.0813776	0.0939995	0.395423	1
ADAM22	-0.0293998	0.125099	0.46591	1	-0.0326799	0.0951043	0.443668	1	-0.0232803	0.270428	0.668297	1	-0.0302425	0.114913	0.444241	1	-0.0812408	0.0999295	0.406285	1
UPK3A	0.0229118	0.125335	0.46591	1	0.029269	0.0569134	0.336122	1	0.0273086	0.13154	0.510752	1	0.0227676	0.127689	0.46932	1	0.0587335	0.232914	0.629813	1
C7orf50	-0.0170711	0.125505	0.46591	1	-0.0180184	0.115475	0.49198	1	-0.0151989	0.185819	0.596049	1	-0.0171374	0.124144	0.461538	1	-0.0605008	0.223622	0.618786	1
LYPD1	0.0447738	0.125561	0.46591	1	0.0481999	0.109021	0.479715	1	0.0379396	0.242471	0.642418	1	0.045392	0.120403	0.455	1	0.0835482	0.0930332	0.394825	1
EGLN1	-0.0485676	0.125722	0.46591	1	-0.0436851	0.173079	0.580473	1	-0.0577975	0.0781819	0.411551	1	-0.0497604	0.116781	0.447893	1	-0.0542179	0.271411	0.66638	1
TMED1	0.0304616	0.125755	0.46591	1	0.033644	0.0994176	0.454324	1	0.0287819	0.193005	0.605129	1	0.0304531	0.125829	0.465424	1	0.0607511	0.221902	0.617821	1
SDC4	0.0388267	0.125801	0.46591	1	0.039735	0.126747	0.514059	1	0.0339627	0.217304	0.629425	1	0.0385754	0.129573	0.470845	1	0.0743502	0.134375	0.48114	1
MYL4	-0.0356423	0.12602	0.466129	1	-0.0311353	0.192744	0.605263	1	-0.0366564	0.136859	0.516726	1	-0.036287	0.119358	0.454932	1	-0.104478	0.0334573	0.215952	1
PRSS2	-0.0440038	0.126589	0.467639	1	-0.0596624	0.04361	0.28852	1	-0.025137	0.413158	0.764807	1	-0.0414785	0.150646	0.517746	1	-0.0725237	0.141572	0.495929	1
CELA3A	-0.0484264	0.127316	0.469731	1	-0.0462302	0.154269	0.555789	1	-0.0429062	0.225098	0.634441	1	-0.0452843	0.154952	0.528799	1	-0.0767682	0.1209	0.453713	1
SNED1	0.0246605	0.127811	0.470958	1	0.0266665	0.109046	0.479715	1	0.0300947	0.105872	0.472691	1	0.0248807	0.125802	0.465424	1	0.0700831	0.153334	0.522664	1
SCGB1A1	0.0471808	0.128445	0.472391	1	0.0368989	0.246462	0.651044	1	0.0565852	0.121199	0.495722	1	0.045919	0.139352	0.494096	1	0.0788401	0.103439	0.414587	1
LGALS4	0.0453022	0.128628	0.472391	1	0.0532787	0.0777903	0.395888	1	0.0589698	0.073309	0.402646	1	0.0459648	0.123266	0.460624	1	0.0760815	0.112762	0.442649	1
LILRA3	-0.100811	0.128856	0.472391	1	-0.0855479	0.209637	0.618983	1	-0.101398	0.188167	0.599875	1	-0.101339	0.12686	0.468046	1	-0.010309	0.83549	0.959812	1
PKN3	-0.0429343	0.128929	0.472391	1	-0.0425819	0.142432	0.54128	1	-0.0403236	0.188968	0.599875	1	-0.0431075	0.127387	0.468805	1	-0.0435423	0.381364	0.773881	1
ARF6	-0.0825589	0.129011	0.472391	1	-0.0859378	0.123209	0.5073	1	-0.097329	0.114279	0.484387	1	-0.0828462	0.128627	0.47021	1	-0.0734076	0.139432	0.490201	1
LEFTY2	-0.0438209	0.129324	0.472944	1	-0.0467146	0.115165	0.491561	1	-0.0256584	0.424657	0.766008	1	-0.0436702	0.130979	0.473527	1	-0.0693798	0.137965	0.486809	1
MN1	0.0314025	0.130625	0.476668	1	0.0236594	0.267721	0.673003	1	0.0374413	0.0964047	0.453367	1	0.0312905	0.131976	0.475471	1	-0.000194938	0.996847	0.998815	1
KLK10	0.0329935	0.13067	0.476668	1	0.0317363	0.156865	0.558234	1	0.0422474	0.071639	0.395724	1	0.0324214	0.137654	0.489283	1	0.0742974	0.135296	0.482151	1
CPXM2	-0.0196451	0.13141	0.478156	1	-0.0184126	0.160296	0.561553	1	-0.0179446	0.223518	0.634441	1	-0.0204008	0.117908	0.45162	1	-0.068685	0.151559	0.519045	1
HSBP1	-0.0721185	0.131675	0.478156	1	-0.0787648	0.109094	0.479715	1	-0.0640944	0.233304	0.637697	1	-0.0724561	0.129883	0.470845	1	-0.0787571	0.113637	0.442649	1
RASSF2	-0.0473208	0.131796	0.478156	1	-0.0472286	0.141238	0.540266	1	-0.0458836	0.158706	0.553948	1	-0.0487581	0.12051	0.455	1	-0.0534018	0.281318	0.677036	1
UNC79	-0.0303288	0.13184	0.478156	1	-0.0307921	0.136682	0.531925	1	-0.0424601	0.0472853	0.317893	1	-0.0305701	0.128762	0.47021	1	-0.0614226	0.21627	0.614044	1
IGFBP3	-0.0243155	0.131899	0.478156	1	-0.024007	0.146736	0.54383	1	-0.0153341	0.368966	0.741505	1	-0.024776	0.127089	0.468297	1	-0.0838676	0.0798499	0.365601	1
SELENOP	-0.0170413	0.132325	0.479103	1	-0.015434	0.184101	0.592174	1	-0.013213	0.304132	0.69492	1	-0.0162087	0.153958	0.52726	1	-0.0696012	0.158026	0.530582	1
LECT2	-0.0508637	0.133167	0.481553	1	-0.0424165	0.215633	0.622826	1	-0.0255239	0.503039	0.80547	1	-0.0551872	0.105121	0.423999	1	-0.0713809	0.0998774	0.406285	1
SUOX	-0.0486163	0.13366	0.482736	1	-0.0382974	0.240198	0.643249	1	-0.057032	0.116812	0.488763	1	-0.0482264	0.137242	0.489283	1	-0.0804213	0.0985402	0.40509	1
TIGIT	-0.0226307	0.134753	0.48554	1	-0.023536	0.130207	0.519282	1	-0.0324485	0.0460884	0.313525	1	-0.0231482	0.126119	0.465904	1	-0.0939166	0.0588341	0.311393	1
PITHD1	-0.0490345	0.134879	0.48554	1	-0.0571564	0.0898999	0.427612	1	-0.0562208	0.142994	0.530115	1	-0.048652	0.137912	0.489586	1	-0.06175	0.214182	0.613938	1
SPINK5	0.0273585	0.134937	0.48554	1	0.0220355	0.240601	0.643249	1	0.0311753	0.133512	0.513414	1	0.0278274	0.129105	0.470367	1	0.0758912	0.120894	0.453713	1
LBR	-0.0579495	0.135293	0.48622	1	-0.0580236	0.141042	0.540229	1	-0.0644567	0.130653	0.510752	1	-0.0589567	0.1289	0.47021	1	-0.0593765	0.231545	0.629213	1
CUZD1	-0.0183899	0.135827	0.487536	1	-0.0152159	0.229429	0.635005	1	-0.022992	0.113253	0.484387	1	-0.0183027	0.137658	0.489283	1	-0.060006	0.222	0.617821	1
WNT9A	0.0223566	0.136164	0.487973	1	0.0142684	0.352253	0.738074	1	0.0236896	0.167513	0.566343	1	0.0227359	0.129811	0.470845	1	0.0758174	0.088829	0.387109	1
RLN2	-0.0833605	0.136389	0.487973	1	-0.0847668	0.140427	0.53858	1	-0.107011	0.145883	0.535862	1	-0.0933796	0.110976	0.436557	1	-0.050352	0.299327	0.697073	1
CD63	-0.0419595	0.136452	0.487973	1	-0.0403619	0.160106	0.561553	1	-0.0452402	0.147832	0.5378	1	-0.0424658	0.131926	0.475471	1	-0.0727596	0.142876	0.498099	1
CRISP3	-0.0208298	0.136811	0.488659	1	-0.0262464	0.0677531	0.368653	1	-0.018489	0.229993	0.635723	1	-0.0217416	0.12108	0.45656	1	-0.0764564	0.122196	0.453713	1
ANGPTL7	-0.0301515	0.1376	0.490876	1	-0.0130252	0.532362	0.837839	1	-0.0193667	0.401751	0.760895	1	-0.0309045	0.128896	0.47021	1	-0.0564996	0.242729	0.638628	1
BMPER	-0.0172277	0.138076	0.491756	1	-0.0118937	0.307951	0.702224	1	-0.0147915	0.232777	0.637697	1	-0.0179189	0.123739	0.46121	1	-0.0735552	0.136733	0.484813	1
CCDC134	-0.0285677	0.138185	0.491756	1	-0.0329276	0.0961621	0.44585	1	-0.0321405	0.136352	0.516153	1	-0.0288025	0.134965	0.482659	1	-0.0658123	0.185914	0.581852	1
PLTP	-0.0306018	0.138562	0.492494	1	-0.0320629	0.117915	0.498103	1	-0.0277177	0.235601	0.640966	1	-0.0297301	0.150212	0.516863	1	-0.0691016	0.155623	0.525544	1
PLB1	-0.0429025	0.138747	0.492551	1	-0.0431713	0.144882	0.542996	1	-0.077051	0.0189926	0.188053	1	-0.0440531	0.12851	0.47021	1	-0.0676098	0.153051	0.522664	1
CCND2	-0.0201991	0.139768	0.495573	1	-0.0183364	0.19235	0.605263	1	-0.022188	0.145479	0.535862	1	-0.0201659	0.140558	0.497112	1	-0.0772961	0.119396	0.452692	1
CGN	0.0191621	0.140126	0.495787	1	0.026784	0.0446602	0.291493	1	0.0119394	0.48309	0.794625	1	0.0190384	0.142688	0.501647	1	0.0260899	0.596268	0.882248	1
PROS1	-0.0189739	0.140169	0.495787	1	-0.0174366	0.180361	0.586626	1	-0.0142689	0.313134	0.70284	1	-0.0183594	0.159873	0.533704	1	-0.0682947	0.160054	0.533532	1
CR2	-0.0377408	0.140782	0.496354	1	-0.0266623	0.308294	0.702224	1	-0.0391309	0.173283	0.573212	1	-0.0385419	0.13292	0.477778	1	-0.0782336	0.112168	0.441245	1
MYOM2	-0.0253784	0.140786	0.496354	1	-0.0217761	0.218854	0.626436	1	-0.0142343	0.436919	0.768988	1	-0.025371	0.140885	0.497112	1	-0.0690997	0.160188	0.533532	1
NCAN	-0.0326943	0.140841	0.496354	1	-0.0550147	0.0114377	0.129553	1	-0.0278028	0.263732	0.661032	1	-0.033749	0.129266	0.470367	1	-0.0684982	0.14586	0.505474	1
KYNU	-0.0378726	0.141935	0.499592	1	-0.0211672	0.411219	0.771578	1	-0.0219372	0.451443	0.77658	1	-0.0369277	0.15605	0.530186	1	-0.0655393	0.172533	0.554872	1
PTH1R	0.0303065	0.142103	0.499592	1	0.0396894	0.0611674	0.350974	1	0.0390563	0.101894	0.464916	1	0.029809	0.148936	0.51552	1	0.0823619	0.095937	0.400104	1
APRT	-0.0386177	0.142347	0.499844	1	-0.0454806	0.0926891	0.436598	1	-0.0506986	0.0807335	0.415587	1	-0.0386633	0.141934	0.500207	1	-0.0775312	0.118305	0.450657	1
CD93	-0.023677	0.143515	0.503338	1	-0.0191048	0.250328	0.654721	1	-0.0212827	0.239931	0.642418	1	-0.0237628	0.142511	0.501631	1	-0.0779453	0.113997	0.442649	1
IFI30	0.0299949	0.143914	0.504132	1	0.0325128	0.111843	0.485933	1	0.032282	0.14973	0.538874	1	0.0299638	0.144536	0.50692	1	0.0769658	0.1047	0.418084	1
NDST1	0.0377369	0.144709	0.506307	1	0.0374149	0.159675	0.561553	1	0.0596419	0.0277844	0.233085	1	0.0372747	0.149689	0.516286	1	0.0604891	0.223299	0.618786	1
DMD	0.037945	0.145118	0.507128	1	0.0370091	0.164678	0.568784	1	0.0586173	0.0413479	0.29793	1	0.0372135	0.153127	0.525653	1	0.0862413	0.0810651	0.368345	1
SAFB2	0.0156365	0.146046	0.509693	1	0.0132756	0.230046	0.635005	1	0.0071603	0.595211	0.844242	1	0.0156736	0.145075	0.507399	1	0.0257265	0.603918	0.884989	1
SEPTIN8	-0.0245043	0.146202	0.509693	1	-0.0239889	0.161849	0.563223	1	-0.0186796	0.316112	0.703758	1	-0.0250569	0.13756	0.489283	1	-0.064945	0.173835	0.555915	1
PCDH7	-0.02564	0.146693	0.510261	1	-0.0294515	0.104506	0.467305	1	-0.0307533	0.143112	0.530115	1	-0.0257119	0.145538	0.507399	1	-0.0827434	0.0900779	0.387895	1
TOP1MT	0.0256442	0.146715	0.510261	1	0.0265443	0.143729	0.541964	1	0.0145505	0.528042	0.818058	1	0.025615	0.147142	0.511744	1	-0.0107245	0.828625	0.959812	1
SH3BP1	-0.0354739	0.14691	0.510329	1	-0.0280429	0.264313	0.668338	1	-0.044914	0.0741067	0.403979	1	-0.0354064	0.147829	0.512909	1	-0.0631439	0.203646	0.607018	1
CCN2	0.0460677	0.147309	0.511103	1	0.0442181	0.175283	0.581643	1	0.0304188	0.391554	0.756374	1	0.0449641	0.157544	0.530187	1	0.0717974	0.147803	0.509781	1
ABO	-0.0895654	0.147529	0.511258	1	-0.0921136	0.14729	0.54383	1	-0.0456245	0.506343	0.807651	1	-0.0892519	0.14891	0.51552	1	-0.0750585	0.131781	0.476538	1
IL3RA	0.0228273	0.147782	0.511527	1	0.0256552	0.113642	0.490091	1	0.0319229	0.0680198	0.385976	1	0.0229793	0.145153	0.507399	1	0.0688878	0.15419	0.523997	1
AGER	0.0331562	0.149116	0.51553	1	0.0221495	0.338222	0.725636	1	0.0272785	0.289317	0.684716	1	0.034244	0.136723	0.488343	1	0.0732241	0.13742	0.485474	1
KIR3DL1	-0.0798252	0.149484	0.516189	1	-0.0522269	0.359047	0.738074	1	-0.106951	0.0785232	0.412601	1	-0.0806665	0.145304	0.507399	1	-0.0637995	0.199895	0.602503	1
MTHFD2	-0.0118885	0.150012	0.517398	1	-0.00853646	0.314978	0.706748	1	-0.0164421	0.084896	0.424626	1	-0.0119664	0.147332	0.511794	1	-0.0712459	0.145574	0.505474	1
IL12A_IL12B	-0.061856	0.150328	0.517586	1	-0.0399537	0.356052	0.738074	1	-0.0588313	0.219022	0.632613	1	-0.0651166	0.130203	0.471421	1	-0.071473	0.144096	0.501152	1
NFATC3	-0.03075	0.150422	0.517586	1	-0.0309424	0.157737	0.559209	1	-0.0343714	0.135834	0.51486	1	-0.0303184	0.156314	0.530187	1	-0.0809987	0.102032	0.41081	1
ITM2A	-0.046185	0.151371	0.519922	1	-0.041077	0.214347	0.622826	1	-0.0355526	0.320905	0.705535	1	-0.0471593	0.142996	0.502125	1	-0.0676496	0.173267	0.554872	1
RBM25	0.0204418	0.15161	0.519922	1	0.0207584	0.156714	0.558234	1	0.0138273	0.390943	0.756374	1	0.0202268	0.155945	0.530186	1	0.0768974	0.116275	0.446927	1
MRPL24	-0.0201934	0.151637	0.519922	1	-0.0193346	0.180241	0.586626	1	-0.00782941	0.595845	0.844242	1	-0.0202635	0.150182	0.516863	1	-0.134035	0.00696702	0.0748376	1
BRK1	-0.0340628	0.15214	0.521036	1	-0.0354577	0.145436	0.543472	1	-0.0493375	0.065834	0.381759	1	-0.0345976	0.146151	0.508905	1	-0.0740991	0.132804	0.478455	1
VWA5A	0.0492225	0.15266	0.522201	1	0.0628961	0.0758455	0.393059	1	0.0855261	0.0215888	0.202726	1	0.0489824	0.154662	0.528543	1	0.00969686	0.845242	0.96176	1
PTGES2	-0.0353981	0.152883	0.522351	1	-0.0403872	0.111149	0.48582	1	-0.0484285	0.0776383	0.410173	1	-0.0353653	0.153403	0.525978	1	-0.0543079	0.274077	0.668766	1
VSIG4	0.0321959	0.153242	0.522963	1	0.0436456	0.0466098	0.299631	1	0.0380391	0.131162	0.510752	1	0.030345	0.179628	0.570227	1	0.0673444	0.155386	0.525544	1
PDCL2	0.0306131	0.153751	0.523877	1	0.024179	0.271436	0.675921	1	0.0162591	0.539258	0.824849	1	0.030932	0.149469	0.516137	1	0.0351019	0.480453	0.829537	1
TMOD4	0.0159268	0.153948	0.523877	1	0.0053414	0.641143	0.88917	1	0.0131373	0.29386	0.688013	1	0.0158961	0.154696	0.528543	1	0.0476614	0.326578	0.724981	1
KHDC3L	-0.0371375	0.15405	0.523877	1	-0.0367331	0.170437	0.576246	1	-0.0310155	0.259872	0.659571	1	-0.0369517	0.156087	0.530186	1	-0.0207467	0.675685	0.915283	1
VIT	-0.0275469	0.155434	0.527832	1	-0.00611539	0.755918	0.93833	1	-0.0297931	0.153583	0.544611	1	-0.0287782	0.13971	0.494763	1	-0.0629147	0.160757	0.534206	1
RELB	-0.0226887	0.155575	0.527832	1	-0.0206843	0.208041	0.616779	1	-0.0132331	0.392696	0.756374	1	-0.0226263	0.156675	0.530187	1	-0.0523352	0.290155	0.683366	1
BTN3A2	-0.0289	0.156216	0.528802	1	-0.0172553	0.406033	0.770559	1	-0.0311449	0.17562	0.577564	1	-0.0300404	0.140728	0.497112	1	-0.0577364	0.240819	0.63808	1
PDCD1	0.0320649	0.156225	0.528802	1	0.0288273	0.213646	0.622826	1	0.00835666	0.758032	0.91184	1	0.0303763	0.180444	0.570947	1	0.0691272	0.159953	0.533532	1
IL2	-0.0159772	0.156607	0.529482	1	-0.0129082	0.265407	0.668338	1	-0.0147237	0.241133	0.642418	1	-0.0160077	0.155775	0.530186	1	-0.0663289	0.180624	0.571519	1
DEFB104A_DEFB104B	0.0281056	0.158343	0.534729	1	0.0314329	0.124981	0.511946	1	0.0181744	0.45109	0.776536	1	0.0281224	0.158053	0.530596	1	0.0569601	0.243826	0.639247	1
ECM1	-0.0259417	0.159694	0.538654	1	-0.0242907	0.199231	0.60725	1	-0.0128732	0.522705	0.814621	1	-0.0253437	0.170489	0.552263	1	-0.0878111	0.0770276	0.359339	1
ADAMTSL4	0.0166239	0.159875	0.538654	1	0.013695	0.259509	0.664964	1	0.0308665	0.0170124	0.174993	1	0.0165558	0.161711	0.536903	1	0.0667627	0.166597	0.543114	1
DDX25	0.0192339	0.160061	0.538657	1	0.0174288	0.215779	0.622826	1	0.0118422	0.461086	0.780871	1	0.0192126	0.160478	0.534498	1	0.0643107	0.194052	0.592123	1
PRKAR2A	-0.0592348	0.160691	0.540152	1	-0.0637644	0.140354	0.53858	1	-0.0649541	0.164192	0.561649	1	-0.0597233	0.157498	0.530187	1	-0.0701544	0.158722	0.532304	1
GLRX	-0.0447662	0.161179	0.541167	1	-0.0373162	0.254553	0.658669	1	-0.0746996	0.0313029	0.252251	1	-0.0451054	0.158213	0.530596	1	-0.0593772	0.230543	0.628922	1
NAMPT	-0.0365837	0.161582	0.541894	1	-0.0377995	0.158631	0.559579	1	-0.0367398	0.194198	0.607209	1	-0.0369498	0.157401	0.530187	1	-0.0482735	0.332698	0.731483	1
STX8	-0.0377792	0.162	0.542638	1	-0.0384124	0.16491	0.568784	1	-0.0479915	0.109369	0.479294	1	-0.0378595	0.161263	0.536497	1	-0.0519713	0.296395	0.693303	1
PILRB	0.0440155	0.162212	0.542638	1	0.0421825	0.187884	0.59809	1	0.0328201	0.34673	0.728233	1	0.0421961	0.180406	0.570947	1	0.069308	0.156955	0.528204	1
RASA1	0.016331	0.162455	0.542638	1	0.0208554	0.0828297	0.411454	1	0.0236669	0.084337	0.423103	1	0.0164155	0.160247	0.53434	1	0.0279396	0.572561	0.872579	1
GTF2IRD1	-0.0462818	0.162549	0.542638	1	-0.0458398	0.178665	0.584201	1	-0.0425554	0.243812	0.644401	1	-0.0459854	0.165213	0.545277	1	-0.0689048	0.165875	0.543114	1
ITGA5	-0.0198373	0.162854	0.543033	1	-0.0141801	0.305753	0.702224	1	-0.0241083	0.136575	0.516325	1	-0.0197534	0.167761	0.550199	1	-0.0651614	0.179081	0.568491	1
FAM13A	-0.0486947	0.163226	0.543634	1	-0.0383294	0.28436	0.685126	1	-0.0448403	0.239259	0.642418	1	-0.0493227	0.158067	0.530596	1	-0.0595252	0.231796	0.629213	1
BGN	-0.0881904	0.163408	0.543634	1	-0.0880176	0.175621	0.581643	1	-0.0699663	0.323665	0.707881	1	-0.0838056	0.185651	0.574925	1	-0.0765255	0.121607	0.453713	1
MB	-0.040786	0.163922	0.544439	1	-0.0222092	0.454335	0.794457	1	-0.0361578	0.273177	0.672015	1	-0.0426944	0.145544	0.507399	1	-0.0666039	0.12155	0.453713	1
VAMP8	-0.0616548	0.16407	0.544439	1	-0.0707306	0.119394	0.499858	1	-0.0755765	0.124946	0.501825	1	-0.0618236	0.16316	0.540339	1	-0.0591585	0.235009	0.632265	1
SPINK1	0.0314333	0.164211	0.544439	1	0.0267102	0.249099	0.652927	1	0.0408758	0.103877	0.4679	1	0.0319497	0.15748	0.530187	1	0.0600472	0.216649	0.614044	1
FNTA	-0.0250977	0.164439	0.544577	1	-0.0194124	0.292969	0.691673	1	-0.0201809	0.300242	0.694721	1	-0.0248667	0.168865	0.550513	1	-0.0695075	0.161207	0.534365	1
MFAP4	-0.0226371	0.164683	0.544765	1	-0.0136571	0.41399	0.772517	1	-0.0124596	0.489781	0.798742	1	-0.0217723	0.181541	0.573175	1	-0.0657239	0.173974	0.555915	1
ACADSB	-0.0620151	0.16559	0.547143	1	-0.0682822	0.137336	0.533385	1	-0.0735639	0.143137	0.530115	1	-0.0617316	0.167897	0.550199	1	-0.0753117	0.130443	0.473467	1
THAP12	-0.0542676	0.165837	0.547326	1	-0.0399966	0.320602	0.709712	1	-0.0400082	0.331327	0.711803	1	-0.0541314	0.166856	0.548215	1	-0.0645946	0.193776	0.592123	1
SELL	-0.0163258	0.166048	0.547326	1	-0.01629	0.178593	0.584201	1	-0.0208772	0.0961099	0.452712	1	-0.0170204	0.149193	0.515795	1	-0.0770457	0.110752	0.437448	1
CLSTN1	0.0356509	0.16621	0.547326	1	0.0329706	0.212336	0.622468	1	0.0249783	0.399151	0.75844	1	0.0363029	0.158809	0.531609	1	0.0496204	0.317521	0.717712	1
CTSC	0.0316325	0.166968	0.549203	1	0.0414915	0.0766461	0.393059	1	0.0378995	0.129714	0.510752	1	0.032251	0.15888	0.531609	1	0.0633257	0.193964	0.592123	1
NMNAT1	-0.0570528	0.168208	0.552656	1	-0.0462262	0.273881	0.678242	1	-0.0201786	0.647184	0.861428	1	-0.0585811	0.157323	0.530187	1	-0.0576191	0.241248	0.638159	1
TPM3	-0.0198615	0.168672	0.553556	1	-0.016391	0.269019	0.674606	1	-0.0132485	0.422011	0.765882	1	-0.0197732	0.170552	0.552263	1	-0.053813	0.266648	0.66329	1
SERPINE2	0.0446867	0.168902	0.553685	1	0.0470304	0.158781	0.559579	1	0.0309453	0.389111	0.756374	1	0.0445282	0.170554	0.552263	1	0.065033	0.191843	0.588467	1
ATP1B1	-0.026933	0.16946	0.554064	1	-0.0249789	0.215368	0.622826	1	-0.0253114	0.20995	0.624273	1	-0.0271319	0.166295	0.547815	1	-0.0993231	0.0451831	0.265361	1
PLAT	0.0414562	0.169612	0.554064	1	0.0580452	0.0444467	0.290751	1	0.0633022	0.0597831	0.363316	1	0.0399251	0.187838	0.57862	1	0.0623574	0.179832	0.570252	1
DDC	-0.0363262	0.169633	0.554064	1	-0.0396141	0.138734	0.535616	1	-0.045094	0.139127	0.522766	1	-0.0343568	0.196165	0.588698	1	-0.073811	0.13532	0.482151	1
EIF2AK3	-0.0365861	0.169841	0.554064	1	-0.0307868	0.260709	0.666561	1	-0.0292076	0.322195	0.706082	1	-0.0367243	0.168216	0.550199	1	-0.0605826	0.223013	0.618786	1
SLC13A1	-0.0387123	0.170066	0.554064	1	-0.0425672	0.14231	0.54128	1	-0.0383093	0.20728	0.621931	1	-0.0380496	0.177528	0.56603	1	-0.0692823	0.163972	0.540541	1
NRCAM	-0.0210941	0.170159	0.554064	1	-0.018249	0.244875	0.650393	1	-0.0317324	0.0826232	0.419899	1	-0.0215512	0.161753	0.536903	1	-0.0745037	0.133456	0.479268	1
VAMP5	-0.0381288	0.170395	0.554212	1	-0.0506905	0.0759061	0.393059	1	-0.054763	0.0804765	0.415587	1	-0.0374934	0.177951	0.566757	1	-0.0378386	0.444871	0.824328	1
COL4A4	0.0212448	0.170693	0.554411	1	0.0163499	0.304945	0.702224	1	0.0141684	0.419267	0.764991	1	0.0212136	0.171278	0.552761	1	0.0691241	0.164579	0.541067	1
ACTN2	-0.0381607	0.170992	0.554411	1	-0.0349362	0.221722	0.628463	1	-0.0256452	0.375649	0.744901	1	-0.0389637	0.162151	0.537611	1	-0.0408909	0.399052	0.795094	1
CDH22	-0.0127732	0.171028	0.554411	1	-0.00920082	0.337771	0.725636	1	-0.00766206	0.44986	0.77572	1	-0.0128461	0.168552	0.550513	1	-0.0626085	0.206422	0.607364	1
COL4A1	0.0305641	0.171237	0.554473	1	0.0271439	0.222623	0.629631	1	0.0244483	0.32424	0.708277	1	0.0304637	0.174193	0.560306	1	0.0675901	0.172503	0.554872	1
EVI2B	0.0209099	0.171758	0.555542	1	0.0207886	0.186386	0.595574	1	0.0131608	0.473608	0.790524	1	0.0211752	0.166358	0.547815	1	0.0514425	0.29913	0.697073	1
GBP1	-0.0454962	0.172783	0.558238	1	-0.0351952	0.299241	0.695991	1	-0.0197797	0.605137	0.846494	1	-0.0461213	0.168112	0.550199	1	-0.0830081	0.0933148	0.394825	1
LGALS7_LGALS7B	0.0311133	0.1733	0.559287	1	0.0245666	0.292449	0.691655	1	0.0275683	0.266104	0.663274	1	0.0309741	0.175695	0.562763	1	0.0711638	0.136546	0.484738	1
PTEN	-0.0157862	0.173902	0.560609	1	-0.0131781	0.269816	0.674773	1	-0.0197915	0.125902	0.504822	1	-0.0157493	0.174868	0.561856	1	-0.0688139	0.160622	0.534206	1
SESTD1	0.033377	0.174382	0.561265	1	0.0325779	0.197375	0.606145	1	0.0329155	0.241386	0.642418	1	0.0337241	0.169959	0.552263	1	0.0759438	0.126615	0.464204	1
VWA1	0.0326551	0.174492	0.561265	1	0.0336754	0.161778	0.563223	1	0.0334642	0.207206	0.621931	1	0.0333266	0.166664	0.548203	1	0.0662868	0.178858	0.568402	1
UBE2L6	0.0431404	0.17473	0.561412	1	0.0434151	0.181976	0.58926	1	0.0355403	0.319234	0.705239	1	0.0434853	0.171884	0.554101	1	0.068794	0.164149	0.540541	1
FH	0.0460839	0.175273	0.562413	1	0.06116	0.0799461	0.402358	1	0.038702	0.331111	0.711803	1	0.0465565	0.170903	0.552381	1	0.0737677	0.137265	0.485474	1
DLL1	0.0217286	0.175507	0.562413	1	0.0206547	0.202645	0.610271	1	0.0229278	0.192346	0.604611	1	0.0205159	0.201498	0.590003	1	0.0658885	0.172561	0.554872	1
KCNH2	-0.0391375	0.175621	0.562413	1	-0.0420794	0.156674	0.558234	1	-0.0288277	0.364468	0.737456	1	-0.0397466	0.169058	0.550513	1	-0.0714033	0.149405	0.51348	1
NAAA	0.0438784	0.176278	0.563895	1	0.0403527	0.223911	0.629631	1	0.0417576	0.24234	0.642418	1	0.0450487	0.165062	0.545277	1	0.0654643	0.188417	0.586612	1
IGBP1	-0.042675	0.176475	0.563906	1	-0.0448646	0.166178	0.571145	1	-0.0446415	0.2027	0.615929	1	-0.0429449	0.174165	0.560306	1	-0.0633456	0.201347	0.605613	1
CCL23	0.0317192	0.176833	0.56443	1	0.0280281	0.243695	0.649123	1	0.0190212	0.479536	0.794077	1	0.0305358	0.193879	0.585419	1	0.0640856	0.188933	0.587589	1
ESPL1	0.0268924	0.177672	0.566438	1	0.0284978	0.164666	0.568784	1	0.0285828	0.242386	0.642418	1	0.0266267	0.18195	0.573223	1	0.0609663	0.21028	0.610903	1
BCHE	-0.0191716	0.177851	0.566438	1	-0.0113304	0.424519	0.775922	1	-0.0211659	0.183842	0.59265	1	-0.0190043	0.189724	0.579642	1	-0.0701456	0.147473	0.509245	1
TFRC	-0.0292395	0.178121	0.566677	1	-0.0271394	0.219554	0.626917	1	-0.0412653	0.105482	0.472398	1	-0.0302652	0.163619	0.541243	1	-0.0685316	0.168807	0.548433	1
SEL1L	0.0211701	0.179138	0.568701	1	0.019188	0.230572	0.635005	1	0.019351	0.328666	0.708919	1	0.0200269	0.204038	0.594025	1	0.0365296	0.455629	0.827675	1
BAP18	-0.0484934	0.179148	0.568701	1	-0.0444624	0.224296	0.629631	1	-0.0294226	0.43058	0.768234	1	-0.0496984	0.169068	0.550513	1	-0.0529603	0.281875	0.677291	1
GJA8	-0.0253348	0.179409	0.568911	1	-0.0238248	0.219744	0.626917	1	-0.0302133	0.107378	0.477217	1	-0.0255483	0.175731	0.562763	1	-0.0277744	0.575431	0.87261	1
RBP2	-0.056744	0.18021	0.570145	1	-0.03989	0.358921	0.738074	1	-0.0121828	0.791893	0.923969	1	-0.0558124	0.187599	0.578498	1	-0.0771511	0.115833	0.446927	1
BGLAP	-0.0620088	0.180295	0.570145	1	-0.0655623	0.167168	0.572502	1	-0.0829409	0.108479	0.477429	1	-0.0590922	0.205325	0.596142	1	-0.0756991	0.121798	0.453713	1
AKR1C4	-0.032337	0.180882	0.570145	1	-0.0270878	0.275049	0.6792	1	-0.0561511	0.0403767	0.29408	1	-0.0323197	0.181083	0.572347	1	-0.0577171	0.245782	0.640208	1
EPB41L5	0.0367799	0.180997	0.570145	1	0.0469036	0.0966443	0.44585	1	0.0308189	0.301059	0.694721	1	0.0369246	0.179264	0.569693	1	0.0274201	0.581885	0.873128	1
ECHS1	-0.0654704	0.18115	0.570145	1	-0.0784346	0.115125	0.491561	1	-0.100164	0.0747478	0.404444	1	-0.0649513	0.185208	0.574925	1	-0.0642866	0.195472	0.595831	1
FABP3	-0.035843	0.181303	0.570145	1	-0.0126856	0.62996	0.883765	1	-0.0262601	0.370386	0.742047	1	-0.0379715	0.156921	0.530187	1	-0.0589874	0.190463	0.588416	1
OGFR	-0.0242068	0.181349	0.570145	1	-0.0169282	0.360821	0.738757	1	-0.0210026	0.303358	0.694721	1	-0.0244012	0.179148	0.569693	1	-0.0616809	0.204653	0.607018	1
LSP1	-0.0305495	0.181391	0.570145	1	-0.0271828	0.238271	0.64287	1	-0.0115031	0.642052	0.859682	1	-0.0321617	0.159841	0.533704	1	-0.0566614	0.249392	0.644755	1
CASQ2	-0.0246143	0.181561	0.570145	1	-0.0334829	0.0766367	0.393059	1	-0.0232049	0.233109	0.637697	1	-0.0242921	0.187319	0.578245	1	-0.0403445	0.413716	0.803265	1
MBL2	-0.0734263	0.181936	0.570409	1	-0.0891075	0.113826	0.490157	1	-0.0680477	0.267106	0.664434	1	-0.0732234	0.183242	0.573568	1	-0.0741659	0.13497	0.482082	1
EPPK1	0.0497648	0.182122	0.570409	1	0.0416672	0.277014	0.680144	1	0.0510722	0.202594	0.615929	1	0.0496918	0.183037	0.573568	1	0.07857	0.11371	0.442649	1
PAM	-0.0206139	0.182242	0.570409	1	-0.0124648	0.429923	0.7783	1	-0.0170604	0.327537	0.708919	1	-0.0206467	0.182619	0.573568	1	-0.0655863	0.181248	0.57235	1
MYL3	-0.048776	0.182429	0.570409	1	-0.0176744	0.6351	0.887263	1	-0.0381887	0.33627	0.71713	1	-0.0501064	0.170971	0.552381	1	-0.0528934	0.256108	0.651496	1
MOCS2	-0.0452759	0.183024	0.571657	1	-0.0442011	0.203349	0.61086	1	-0.0616869	0.100362	0.463	1	-0.0452396	0.18398	0.57448	1	-0.0578843	0.243117	0.638628	1
SERPINI2	-0.038542	0.183537	0.572642	1	-0.0305712	0.304485	0.702224	1	-0.0152249	0.620878	0.852723	1	-0.0373525	0.197775	0.589276	1	-0.0698577	0.159074	0.532584	1
PLA2G2A	-0.0412666	0.184215	0.574144	1	-0.0385365	0.221355	0.628463	1	-0.0389178	0.278553	0.672438	1	-0.0401337	0.196796	0.589176	1	-0.0700724	0.143173	0.498535	1
ATP1B4	0.0160297	0.18466	0.574915	1	0.0194007	0.11858	0.498103	1	0.00693387	0.667411	0.866949	1	0.0160872	0.183041	0.573568	1	-0.000187082	0.996969	0.998815	1
PALM3	-0.0387647	0.185137	0.575784	1	-0.038502	0.200696	0.607935	1	-0.0647397	0.0639478	0.378358	1	-0.0383241	0.19016	0.580246	1	-0.110355	0.0262734	0.184392	1
VMO1	-0.0450438	0.185988	0.577269	1	-0.0310275	0.371935	0.747541	1	-0.0147375	0.702254	0.887651	1	-0.0452619	0.184707	0.574925	1	-0.0610332	0.213195	0.613938	1
SLK	0.0474689	0.186011	0.577269	1	0.0503178	0.173048	0.580473	1	0.0454188	0.278445	0.672438	1	0.047462	0.186057	0.575572	1	-0.0168762	0.734651	0.936804	1
MKI67	-0.0208993	0.186234	0.577346	1	-0.0304239	0.0614702	0.350974	1	-0.0224714	0.147947	0.5378	1	-0.0209722	0.184666	0.574925	1	-0.026242	0.596299	0.882248	1
ACYP1	-0.0444269	0.186916	0.578842	1	-0.0442135	0.200053	0.60725	1	-0.0491298	0.188657	0.599875	1	-0.0447413	0.184126	0.57448	1	-0.0617756	0.213373	0.613938	1
DCUN1D2	0.036766	0.187126	0.578878	1	0.0382997	0.181808	0.58926	1	0.0371895	0.264549	0.661032	1	0.0361926	0.194067	0.585419	1	0.00519576	0.915598	0.978364	1
CTLA4	-0.0120567	0.187501	0.579422	1	-0.0127312	0.176046	0.582073	1	-0.0147233	0.107598	0.477429	1	-0.0120396	0.188089	0.57875	1	-0.0648351	0.190178	0.58832	1
VSIG10	0.0233352	0.187751	0.579579	1	0.0297417	0.102169	0.458266	1	0.0225306	0.300129	0.694721	1	0.0235607	0.183933	0.57448	1	-0.0120501	0.808611	0.955656	1
CPB2	0.0151074	0.189182	0.582882	1	0.0132636	0.258926	0.664668	1	0.0170318	0.19334	0.605174	1	0.0159965	0.170138	0.552263	1	0.0646823	0.186249	0.581852	1
NPHS1	0.020644	0.189221	0.582882	1	0.017238	0.286144	0.687834	1	0.0256701	0.152935	0.544246	1	0.0213788	0.175383	0.562763	1	0.0679135	0.170407	0.551784	1
TNFAIP8L2	-0.0415395	0.18969	0.583524	1	-0.0448064	0.168434	0.574809	1	-0.054081	0.118653	0.492724	1	-0.0413238	0.192339	0.583272	1	-0.0550865	0.268444	0.664437	1
BNIP2	-0.0150388	0.190272	0.583524	1	-0.0183858	0.11954	0.499858	1	-0.0181851	0.169057	0.568932	1	-0.0150792	0.189082	0.579642	1	-0.0947087	0.0567938	0.305595	1
TPPP2	-0.0345137	0.190287	0.583524	1	-0.0320941	0.236505	0.642225	1	-0.0282218	0.301522	0.694721	1	-0.0350793	0.183109	0.573568	1	-0.0685728	0.16852	0.548115	1
TNFAIP8	-0.0179948	0.190395	0.583524	1	-0.0193919	0.169872	0.576246	1	-0.0264967	0.0595719	0.36279	1	-0.0181982	0.185411	0.574925	1	-0.0578561	0.241584	0.638159	1
TDP1	-0.0469421	0.190432	0.583524	1	-0.0424755	0.246981	0.651823	1	-0.0565927	0.150079	0.539139	1	-0.0471933	0.188497	0.578812	1	-0.0685198	0.16661	0.543114	1
SHH	0.0179594	0.191276	0.585493	1	0.0194204	0.169553	0.576246	1	0.0118436	0.494901	0.802033	1	0.017539	0.201884	0.590003	1	0.0478477	0.326752	0.724981	1
PGLYRP1	0.0313072	0.191549	0.585578	1	0.0308916	0.205229	0.61086	1	0.0298034	0.266358	0.663274	1	0.0295197	0.218931	0.604959	1	0.0679342	0.169942	0.550892	1
FIS1	-0.0555686	0.191706	0.585578	1	-0.0590951	0.176672	0.582073	1	-0.0717998	0.132197	0.510752	1	-0.0549647	0.197541	0.589276	1	-0.0604791	0.22354	0.618786	1
IL34	-0.0202684	0.191963	0.585749	1	-0.0222021	0.164206	0.568784	1	-0.0203286	0.241745	0.642418	1	-0.0199396	0.199299	0.590003	1	-0.0681548	0.169338	0.549546	1
AZU1	-0.0553539	0.192574	0.586887	1	-0.0536869	0.216828	0.624271	1	-0.0351104	0.446392	0.773941	1	-0.0573814	0.17685	0.565103	1	-0.0446633	0.367971	0.762395	1
NOMO1	0.0175147	0.192851	0.586887	1	0.0216102	0.101474	0.458266	1	0.023824	0.132294	0.510752	1	0.0176201	0.191361	0.582609	1	0.0669168	0.172585	0.554872	1
KIAA1549L	-0.0107098	0.192941	0.586887	1	-0.0104371	0.21724	0.624271	1	-0.0136311	0.123018	0.49734	1	-0.0108627	0.186631	0.576732	1	-0.0617902	0.203531	0.607018	1
BHMT2	-0.0105118	0.19383	0.588395	1	-0.0103961	0.211428	0.621135	1	-0.0020214	0.818791	0.936426	1	-0.0104664	0.19572	0.588015	1	-0.0587304	0.221036	0.617821	1
ASAH2	-0.0384546	0.193841	0.588395	1	-0.01635	0.583786	0.86515	1	-0.015932	0.640535	0.859639	1	-0.0389363	0.188278	0.57875	1	-0.0472864	0.336322	0.736115	1
TNFRSF8	0.0313485	0.195199	0.590606	1	0.0266214	0.284547	0.685126	1	0.0260602	0.345477	0.726125	1	0.029728	0.219934	0.60513	1	0.0713943	0.146539	0.506621	1
NECAP2	-0.0425369	0.195522	0.590606	1	-0.035831	0.288114	0.690742	1	-0.0499193	0.161698	0.557044	1	-0.0431055	0.189762	0.579642	1	-0.0390205	0.433491	0.816602	1
FMR1	-0.0162617	0.195651	0.590606	1	-0.0105542	0.414005	0.772517	1	-0.0187666	0.172994	0.572907	1	-0.0163683	0.192694	0.583696	1	-0.0611696	0.219641	0.617157	1
SCPEP1	0.0327339	0.195869	0.590606	1	0.037421	0.145668	0.543641	1	0.0272126	0.343334	0.723187	1	0.0323401	0.201668	0.590003	1	0.0690948	0.161356	0.534365	1
SLC44A4	0.0348931	0.19593	0.590606	1	0.0333064	0.230087	0.635005	1	0.0239934	0.424855	0.766008	1	0.0347702	0.19746	0.589276	1	0.0534462	0.283119	0.677764	1
CTRB1	-0.038972	0.19671	0.590606	1	-0.0449464	0.146594	0.54383	1	-0.0212433	0.517687	0.813522	1	-0.0368154	0.223328	0.609347	1	-0.0707902	0.154165	0.523997	1
KIAA1549	-0.028775	0.196754	0.590606	1	-0.0229176	0.316592	0.706748	1	-0.0187483	0.411694	0.764765	1	-0.0285061	0.200922	0.590003	1	-0.0620267	0.210823	0.611259	1
FCAR	-0.0341914	0.196756	0.590606	1	-0.041803	0.119599	0.499858	1	-0.0152577	0.613454	0.850586	1	-0.035371	0.181903	0.573223	1	-0.0666488	0.180246	0.570941	1
MORC3	-0.0130913	0.196762	0.590606	1	-0.011014	0.291213	0.691655	1	-0.0164608	0.12973	0.510752	1	-0.0132223	0.192279	0.583272	1	-0.0454964	0.355436	0.751692	1
AP2B1	-0.0256729	0.196918	0.590606	1	-0.0259851	0.203753	0.61086	1	-0.0368653	0.113837	0.484387	1	-0.0255251	0.199751	0.590003	1	-0.0805325	0.105752	0.421703	1
TLR2	-0.0102747	0.196929	0.590606	1	-0.00800197	0.32852	0.716882	1	-0.0101225	0.233017	0.637697	1	-0.0101615	0.201879	0.590003	1	-0.0648708	0.1914	0.588467	1
B3GNT7	0.0237298	0.197004	0.590606	1	0.0275744	0.144148	0.54246	1	0.0150917	0.456557	0.778243	1	0.0246403	0.182649	0.573568	1	0.0557948	0.243051	0.638628	1
PPP1R12B	0.0413009	0.19734	0.591004	1	0.0427404	0.19451	0.606145	1	0.0625475	0.0607205	0.368245	1	0.0416639	0.193392	0.585202	1	0.0517348	0.299001	0.697073	1
FEN1	-0.0446369	0.197862	0.591958	1	-0.0488047	0.170637	0.576246	1	-0.0455536	0.21266	0.626219	1	-0.0451912	0.192354	0.583272	1	-0.0310805	0.530219	0.855568	1
FETUB	-0.0237407	0.198216	0.592321	1	-0.0180068	0.334209	0.723048	1	-0.0158981	0.429905	0.768234	1	-0.0249534	0.176392	0.56426	1	-0.0676364	0.162848	0.537472	1
DNAJB2	-0.0358327	0.19839	0.592321	1	-0.0339738	0.233722	0.63718	1	-0.0392714	0.201603	0.615767	1	-0.036089	0.195736	0.588015	1	-0.0586996	0.234867	0.632265	1
CC2D1A	-0.0529083	0.19883	0.593028	1	-0.0552486	0.189792	0.60059	1	-0.0639445	0.161296	0.557044	1	-0.0527956	0.200575	0.590003	1	-0.0582989	0.239865	0.63808	1
FCGR2B	-0.0394592	0.19927	0.59373	1	-0.0328094	0.297197	0.695413	1	-0.0629627	0.0935201	0.444832	1	-0.0402219	0.191461	0.582609	1	-0.0780158	0.116085	0.446927	1
GOLM2	-0.016522	0.200074	0.593924	1	-0.00381857	0.762629	0.940782	1	-0.0123661	0.41394	0.764885	1	-0.0174111	0.177314	0.565966	1	-0.0768285	0.121361	0.453713	1
HNRNPUL1	-0.0330005	0.200169	0.593924	1	-0.0323203	0.217832	0.624738	1	-0.0263994	0.335447	0.716748	1	-0.0334536	0.194464	0.58601	1	-0.0443553	0.367022	0.762329	1
ELAVL4	0.0474743	0.200566	0.593924	1	0.0436468	0.252498	0.657045	1	0.0715995	0.0981719	0.455787	1	0.0482103	0.193687	0.585419	1	0.0509924	0.306048	0.703844	1
TIE1	0.029547	0.200912	0.593924	1	0.029577	0.211455	0.621135	1	0.0407496	0.127504	0.507216	1	0.0296358	0.199589	0.590003	1	0.0819632	0.0997513	0.406285	1
ARHGAP45	-0.053313	0.201194	0.593924	1	-0.0580981	0.174661	0.581643	1	-0.0825514	0.0693073	0.388735	1	-0.0532485	0.202011	0.590003	1	-0.0622341	0.211483	0.612563	1
FRMD7	-0.0119787	0.201394	0.593924	1	-0.0122235	0.205182	0.61086	1	-0.00898481	0.387404	0.755267	1	-0.0118511	0.206188	0.596632	1	-0.0715484	0.150705	0.516729	1
GPKOW	-0.0182823	0.201396	0.593924	1	-0.0180294	0.217491	0.624375	1	-0.0174601	0.250859	0.651815	1	-0.0187803	0.189495	0.579642	1	-0.0315778	0.523624	0.853933	1
DKK1	0.0424191	0.201565	0.593924	1	0.0392617	0.248512	0.652906	1	0.0226602	0.537553	0.824849	1	0.0429262	0.196709	0.589176	1	0.0636508	0.199534	0.602503	1
RYR1	-0.0143973	0.201766	0.593924	1	-0.017567	0.127879	0.514558	1	-0.00462106	0.671989	0.868632	1	-0.0144549	0.199928	0.590003	1	-0.0635397	0.189889	0.58832	1
CLGN	0.0256227	0.201875	0.593924	1	0.0269326	0.189046	0.60059	1	0.0185527	0.435565	0.768394	1	0.0255203	0.203676	0.594025	1	0.0355441	0.474898	0.82868	1
TNFSF12	0.020384	0.20189	0.593924	1	0.0201027	0.219292	0.626917	1	0.0099874	0.588946	0.840465	1	0.0202231	0.207532	0.596944	1	0.0618918	0.209918	0.610622	1
LILRA5	-0.0236412	0.201951	0.593924	1	-0.0166267	0.358647	0.738074	1	-0.0337706	0.114132	0.484387	1	-0.0245537	0.185338	0.574925	1	-0.0608418	0.218508	0.615052	1
HAVCR1	0.0444674	0.202024	0.593924	1	0.038726	0.27177	0.676022	1	0.0564411	0.156254	0.549188	1	0.0455443	0.191534	0.582609	1	0.0479103	0.286662	0.679539	1
MUCL3	0.019461	0.20229	0.593924	1	0.0260952	0.0964389	0.44585	1	0.0110393	0.567276	0.83008	1	0.0191344	0.209951	0.599183	1	0.0498068	0.312854	0.710944	1
BMP10	-0.0185361	0.202404	0.593924	1	-0.0199611	0.173085	0.580473	1	-0.0139599	0.391207	0.756374	1	-0.0175051	0.229042	0.618551	1	-0.0614364	0.196912	0.597716	1
EPHB4	0.0168527	0.202599	0.593924	1	0.0151292	0.263412	0.668338	1	0.0131856	0.395083	0.757173	1	0.0156527	0.237748	0.630403	1	0.0756169	0.123199	0.455866	1
RAB33A	-0.0362175	0.203025	0.594407	1	-0.0275498	0.346319	0.736403	1	-0.0408575	0.183378	0.592467	1	-0.0363506	0.201446	0.590003	1	-0.0630404	0.205694	0.607018	1
CEP290	-0.0235625	0.203172	0.594407	1	-0.0223386	0.24108	0.643249	1	-0.0155403	0.420397	0.764991	1	-0.0236541	0.201379	0.590003	1	-0.0574094	0.245879	0.640208	1
CEACAM6	0.0275368	0.203638	0.594591	1	0.0262797	0.237757	0.64287	1	0.0267008	0.259871	0.659571	1	0.0266218	0.219159	0.604959	1	0.0568936	0.251166	0.645249	1
CPLX2	0.0128818	0.203644	0.594591	1	0.0150288	0.14927	0.545616	1	0.0138631	0.262996	0.661032	1	0.0130364	0.198228	0.590003	1	0.0712663	0.151994	0.519924	1
MILR1	0.0346194	0.20425	0.595764	1	0.0290205	0.299779	0.695991	1	0.0278436	0.365202	0.737573	1	0.0335838	0.218259	0.604959	1	0.0623193	0.204669	0.607018	1
EREG	0.0554121	0.20446	0.595778	1	0.0555136	0.214662	0.622826	1	0.00308241	0.950471	0.985534	1	0.0546786	0.210841	0.600431	1	0.0652601	0.189995	0.58832	1
BATF	-0.0501027	0.204904	0.596288	1	-0.0610046	0.132587	0.52369	1	-0.0452867	0.2711	0.668297	1	-0.0488893	0.216074	0.602482	1	-0.0128751	0.796116	0.954007	1
PODXL2	0.0194801	0.205044	0.596288	1	0.00157917	0.919218	0.980554	1	0.025719	0.130419	0.510752	1	0.0180122	0.242772	0.635759	1	0.0660563	0.18128	0.57235	1
AK1	-0.0451413	0.20572	0.597209	1	-0.0539545	0.140029	0.53858	1	-0.0546808	0.172103	0.572375	1	-0.0455823	0.201835	0.590003	1	-0.0621375	0.204207	0.607018	1
SMNDC1	-0.0413137	0.205771	0.597209	1	-0.0343815	0.301223	0.697028	1	-0.0228344	0.49064	0.798894	1	-0.0428507	0.189574	0.579642	1	-0.0365807	0.458809	0.827675	1
SNX15	-0.0352328	0.206041	0.597394	1	-0.0341104	0.232001	0.635927	1	-0.0307974	0.315655	0.703576	1	-0.0350954	0.208199	0.59743	1	-0.0623098	0.208125	0.609232	1
TRAF3	-0.0234805	0.206675	0.598362	1	-0.0264021	0.16658	0.571796	1	-0.02142	0.258961	0.659571	1	-0.0235074	0.206132	0.596632	1	-0.0434102	0.381405	0.773881	1
PAFAH2	-0.0267531	0.206785	0.598362	1	-0.031649	0.146336	0.54383	1	-0.0368461	0.139258	0.522766	1	-0.0263839	0.213382	0.600594	1	-0.0624645	0.209075	0.609232	1
VIM	0.0382515	0.20718	0.598412	1	0.0456596	0.142995	0.541741	1	0.0235514	0.467035	0.783986	1	0.0382914	0.20666	0.596944	1	0.0617354	0.208987	0.609232	1
CCL13	0.0481846	0.207372	0.598412	1	0.0492026	0.208728	0.617488	1	0.0469818	0.264204	0.661032	1	0.0493069	0.197666	0.589276	1	0.0630364	0.198663	0.600667	1
ARHGAP25	-0.0402557	0.207774	0.598412	1	-0.0379012	0.247477	0.651897	1	-0.044665	0.204001	0.617946	1	-0.0403001	0.20743	0.596944	1	-0.0544526	0.273132	0.667042	1
NID2	0.0516223	0.207846	0.598412	1	0.0437309	0.298042	0.695751	1	0.0330649	0.461292	0.780871	1	0.0503613	0.21938	0.604959	1	0.0652265	0.189427	0.587959	1
SPRED2	-0.0194561	0.207912	0.598412	1	-0.029007	0.0677117	0.368653	1	-0.0201428	0.227738	0.634668	1	-0.0189685	0.219572	0.604959	1	-0.0289628	0.555715	0.865621	1
PCDH17	0.0246927	0.208123	0.598412	1	0.0277427	0.168161	0.57455	1	0.0258655	0.234154	0.638328	1	0.024206	0.217396	0.60443	1	0.0660102	0.182	0.573982	1
LXN	-0.043866	0.208242	0.598412	1	-0.0438635	0.220468	0.627355	1	-0.0471962	0.208464	0.623677	1	-0.0445254	0.201579	0.590003	1	-0.0589908	0.232361	0.629213	1
BRDT	-0.0168744	0.208801	0.599408	1	-0.0223345	0.10499	0.468752	1	-0.024175	0.119988	0.493904	1	-0.0166786	0.214144	0.600594	1	-0.0538497	0.279248	0.67404	1
SHISA5	0.0166415	0.209103	0.599408	1	0.0171188	0.194083	0.606145	1	0.0201737	0.15764	0.551549	1	0.0156714	0.237449	0.630403	1	0.0738371	0.113301	0.442649	1
FLT1	-0.0150908	0.209206	0.599408	1	-0.00947722	0.440247	0.784789	1	-0.0151304	0.240341	0.642418	1	-0.016119	0.180191	0.570947	1	-0.0539295	0.273074	0.667042	1
MAP2K1	-0.0414338	0.209992	0.60107	1	-0.041313	0.222424	0.629631	1	-0.0596113	0.102055	0.464916	1	-0.0422544	0.201716	0.590003	1	-0.0606604	0.221841	0.617821	1
BRD2	-0.0146068	0.211106	0.602565	1	-0.0123728	0.30328	0.700835	1	-0.0234393	0.0855512	0.425172	1	-0.014658	0.209469	0.598805	1	-0.0530834	0.267018	0.66329	1
ZBP1	-0.0233877	0.21127	0.602565	1	-0.0302655	0.115601	0.49198	1	-0.0191008	0.341016	0.720914	1	-0.023746	0.204494	0.594688	1	-0.0775557	0.116911	0.447516	1
RAB27B	-0.052542	0.211589	0.602565	1	-0.0544619	0.207122	0.615236	1	-0.0697581	0.135523	0.514359	1	-0.0532095	0.206037	0.596632	1	-0.0650195	0.191832	0.588467	1
AARSD1	0.0388046	0.211601	0.602565	1	0.0309444	0.331942	0.720573	1	0.0349534	0.310919	0.701073	1	0.0391851	0.207636	0.596944	1	0.0592295	0.227482	0.625897	1
FABP1	-0.0666186	0.211915	0.602565	1	-0.034471	0.516504	0.828547	1	-0.0204088	0.725981	0.896252	1	-0.0673227	0.207731	0.596944	1	-0.0639903	0.182565	0.574536	1
TSPYL1	-0.0247331	0.212001	0.602565	1	-0.0245379	0.228263	0.634739	1	-0.0246035	0.254934	0.657048	1	-0.0245816	0.214984	0.600594	1	-0.0400179	0.421896	0.810119	1
SERPINH1	-0.0788186	0.212441	0.602565	1	-0.083386	0.197606	0.606145	1	-0.0935582	0.185846	0.596049	1	-0.0797533	0.207074	0.596944	1	-0.0678732	0.172867	0.554872	1
CALCB	0.0246585	0.212571	0.602565	1	-0.0158724	0.432134	0.780877	1	0.0253154	0.254003	0.655499	1	0.0242019	0.221544	0.607837	1	0.0259362	0.598616	0.883113	1
IGSF8	-0.0206864	0.212592	0.602565	1	-0.0239613	0.155966	0.557759	1	-0.0194435	0.302516	0.694721	1	-0.0208761	0.209535	0.598805	1	-0.0551307	0.261592	0.658071	1
TCL1B	0.038529	0.212596	0.602565	1	0.0449754	0.157305	0.559116	1	0.0318866	0.387567	0.755267	1	0.0387127	0.210375	0.599805	1	0.0383256	0.441112	0.821547	1
LPA	-0.112076	0.212792	0.602565	1	-0.12043	0.19254	0.605263	1	-0.119829	0.226978	0.634441	1	-0.111792	0.213996	0.600594	1	-0.0640254	0.198709	0.600667	1
VEGFB	-0.0185099	0.21397	0.60369	1	-0.0190786	0.195673	0.606145	1	-0.0120126	0.475766	0.792617	1	-0.0192231	0.196932	0.589176	1	-0.058547	0.233962	0.631198	1
MED21	0.0210217	0.214137	0.60369	1	0.0243579	0.161501	0.563223	1	0.0156259	0.419182	0.764991	1	0.0210652	0.213142	0.600594	1	0.0698929	0.154445	0.523997	1
SIGLEC15	0.0466804	0.214417	0.60369	1	0.0461477	0.232416	0.636265	1	0.0726736	0.0835608	0.421312	1	0.0471693	0.209613	0.598805	1	0.0629988	0.205269	0.607018	1
PDIA3	0.013865	0.214478	0.60369	1	0.00951181	0.405821	0.770559	1	0.0100658	0.4559	0.777916	1	0.0138985	0.21347	0.600594	1	0.0450013	0.364215	0.761113	1
CCN3	-0.0228265	0.214595	0.60369	1	-0.0236441	0.200329	0.607456	1	-0.0185367	0.352543	0.731002	1	-0.0236351	0.19934	0.590003	1	-0.0569223	0.216222	0.614044	1
FDX1	-0.0282429	0.215027	0.60369	1	-0.027285	0.24385	0.649123	1	-0.0311031	0.226615	0.634441	1	-0.0288438	0.205404	0.596142	1	-0.0693443	0.162582	0.537472	1
IL24	-0.0213562	0.215052	0.60369	1	-0.0248628	0.160483	0.561553	1	-0.0168288	0.394174	0.757173	1	-0.0215308	0.211345	0.600431	1	-0.0775113	0.118431	0.450657	1
GALNT10	0.0189265	0.215138	0.60369	1	0.020304	0.19336	0.605888	1	0.0267749	0.127021	0.507212	1	0.0192052	0.209266	0.598805	1	0.0613463	0.206759	0.607364	1
DNAJB8	0.0318952	0.215305	0.60369	1	0.0220807	0.404201	0.770559	1	0.0284864	0.356226	0.734226	1	0.031756	0.21731	0.60443	1	0.0259903	0.601141	0.88378	1
RAD51	0.0278275	0.215708	0.60369	1	0.0280541	0.224587	0.629838	1	0.00827627	0.764817	0.913176	1	0.0285467	0.204062	0.594025	1	0.065068	0.190614	0.588416	1
SNX18	0.018926	0.215753	0.60369	1	0.0222046	0.157773	0.559209	1	0.0273119	0.113979	0.484387	1	0.0188105	0.218538	0.604959	1	-0.0266585	0.587691	0.877001	1
PILRA	0.0285124	0.215796	0.60369	1	0.0273593	0.239729	0.643181	1	0.0209859	0.419939	0.764991	1	0.0271893	0.238043	0.630403	1	0.0570589	0.240335	0.63808	1
PRG3	-0.0323723	0.216013	0.60369	1	-0.0247894	0.356503	0.738074	1	-0.0258874	0.374289	0.744901	1	-0.033442	0.201269	0.590003	1	-0.0633096	0.203774	0.607018	1
SERPINF2	-0.00853393	0.216092	0.60369	1	-0.00892657	0.204382	0.61086	1	-0.00530106	0.501343	0.804778	1	-0.00821814	0.240075	0.633023	1	-0.0654706	0.172864	0.554872	1
REEP4	-0.0370374	0.216871	0.604519	1	-0.0346167	0.261266	0.666561	1	-0.0510047	0.13079	0.510752	1	-0.0372111	0.214733	0.600594	1	-0.0766193	0.124136	0.457416	1
SIT1	0.038256	0.216996	0.604519	1	0.0456488	0.142108	0.54128	1	0.0510821	0.139738	0.523521	1	0.0383668	0.215631	0.601823	1	0.0557046	0.262741	0.658226	1
WDR46	-0.0208211	0.217054	0.604519	1	-0.0171874	0.318814	0.70895	1	-0.00977828	0.549362	0.82673	1	-0.0210463	0.212269	0.600431	1	-0.0406053	0.413758	0.803265	1
NOS2	-0.0179917	0.21722	0.604519	1	-0.0171362	0.252796	0.657045	1	-0.0127359	0.434172	0.768234	1	-0.0181065	0.214299	0.600594	1	-0.0470278	0.334898	0.733592	1
RBPMS2	-0.0647583	0.217428	0.604519	1	-0.0697933	0.194681	0.606145	1	-0.0722378	0.215672	0.627194	1	-0.065148	0.214938	0.600594	1	-0.0569058	0.253346	0.648057	1
BCL2	0.0340167	0.217762	0.604854	1	0.0383452	0.173796	0.581643	1	0.0709956	0.0190786	0.188264	1	0.0344801	0.211961	0.600431	1	-0.000519103	0.991567	0.998788	1
SPP1	0.0310664	0.217964	0.604854	1	0.0133744	0.604663	0.873102	1	0.0316672	0.291766	0.688013	1	0.0336481	0.185491	0.574925	1	0.0585027	0.220145	0.617821	1
CPM	0.0258892	0.218978	0.605509	1	0.0374782	0.0616859	0.350974	1	0.0306791	0.201637	0.615767	1	0.0264115	0.211896	0.600431	1	0.0607803	0.206801	0.607364	1
WWP2	-0.0364946	0.219184	0.605509	1	-0.0353123	0.245775	0.650497	1	-0.0471137	0.150574	0.539139	1	-0.036865	0.21488	0.600594	1	-0.0570856	0.251361	0.645249	1
AREG	0.0299514	0.219205	0.605509	1	0.0343349	0.169688	0.576246	1	0.0327504	0.255055	0.657048	1	0.0267398	0.282547	0.669823	1	0.0754449	0.122166	0.453713	1
ZCCHC8	-0.0231822	0.219245	0.605509	1	-0.0207715	0.283848	0.684575	1	-0.000601105	0.97511	0.994954	1	-0.0235355	0.212264	0.600431	1	-0.0527382	0.283682	0.677915	1
CTSB	0.0367235	0.219511	0.605509	1	0.0217798	0.468896	0.802936	1	0.0302131	0.377159	0.746877	1	0.0369191	0.217105	0.60443	1	0.0551097	0.265198	0.662653	1
C1QBP	0.0388901	0.219611	0.605509	1	0.0436724	0.180183	0.586626	1	0.0390646	0.288408	0.683505	1	0.03864	0.222555	0.609347	1	0.0564201	0.256785	0.652269	1
FAM171A2	0.0987645	0.219656	0.605509	1	0.100805	0.222861	0.629631	1	0.100704	0.25959	0.659571	1	0.0963511	0.231141	0.621286	1	0.0313436	0.529313	0.855568	1
RSPO1	0.0230515	0.219882	0.605561	1	0.0247285	0.199799	0.60725	1	0.031536	0.140102	0.524213	1	0.0207568	0.275406	0.664214	1	0.0557311	0.247112	0.642057	1
ICAM2	-0.0215511	0.220098	0.60558	1	-0.0146911	0.415716	0.772517	1	-0.0263864	0.195494	0.607347	1	-0.0221132	0.20831	0.59743	1	-0.0539423	0.279099	0.67404	1
ADGRB3	-0.0222316	0.220721	0.606723	1	-0.0190101	0.305863	0.702224	1	-0.00903769	0.651811	0.861681	1	-0.021967	0.226435	0.615456	1	-0.0600544	0.224116	0.619438	1
SULT2A1	-0.0374206	0.221325	0.60752	1	-0.0253443	0.409655	0.771578	1	-0.0420846	0.235222	0.640535	1	-0.0369421	0.227747	0.617867	1	-0.0576987	0.237117	0.636174	1
SPACA5_SPACA5B	0.0137988	0.22183	0.60752	1	0.0139035	0.231644	0.635927	1	0.0177933	0.119969	0.493904	1	0.0138433	0.220401	0.605842	1	0.0804923	0.0970719	0.401771	1
BRD3	0.0213866	0.221857	0.60752	1	0.0244334	0.175033	0.581643	1	0.00668146	0.786329	0.922376	1	0.02118	0.226315	0.615456	1	0.0249729	0.611042	0.885374	1
DNMBP	-0.0418512	0.222008	0.60752	1	-0.0434158	0.21484	0.622826	1	-0.0448034	0.228408	0.635047	1	-0.0426157	0.213819	0.600594	1	-0.043412	0.382725	0.775305	1
SERPINB8	-0.0406594	0.222055	0.60752	1	-0.0353407	0.294865	0.693338	1	-0.0361046	0.302456	0.694721	1	-0.0415099	0.212657	0.600431	1	-0.039282	0.425424	0.810327	1
STX7	-0.0308731	0.222985	0.608088	1	-0.0286439	0.268834	0.674606	1	-0.0403269	0.149097	0.538874	1	-0.0319687	0.207131	0.596944	1	-0.0579523	0.236652	0.63551	1
PDCD1LG2	0.0207169	0.223171	0.608088	1	0.0232953	0.182458	0.589942	1	0.0279257	0.155895	0.548744	1	0.0203763	0.231632	0.621727	1	0.0614079	0.21436	0.613938	1
TDRKH	-0.0556602	0.223421	0.608088	1	-0.0600796	0.19956	0.60725	1	-0.0914651	0.0789629	0.412711	1	-0.0558135	0.222276	0.609271	1	-0.0585385	0.240068	0.63808	1
PRKAR1A	-0.0557953	0.223457	0.608088	1	-0.0697151	0.138267	0.534523	1	-0.0699108	0.165748	0.56438	1	-0.0553916	0.22714	0.616795	1	-0.0616554	0.215828	0.614044	1
CXCL3	-0.0634515	0.223696	0.608088	1	-0.0640129	0.231828	0.635927	1	-0.104232	0.0734982	0.402925	1	-0.0635458	0.223351	0.609347	1	-0.0629082	0.206316	0.607364	1
OMP	0.0218685	0.223941	0.608088	1	0.0231602	0.209897	0.619058	1	0.026155	0.206464	0.620884	1	0.0224762	0.211358	0.600431	1	0.0153708	0.754178	0.942642	1
TP73	-0.0133606	0.22408	0.608088	1	-0.0120467	0.286413	0.687912	1	-0.011098	0.351115	0.73066	1	-0.0133611	0.224018	0.610595	1	-0.0606682	0.222463	0.618076	1
HS6ST1	-0.0228977	0.224251	0.608088	1	-0.0111673	0.562772	0.856367	1	-0.0219107	0.326669	0.708919	1	-0.0232251	0.218828	0.604959	1	-0.0782771	0.111163	0.438476	1
CSF1R	-0.0249425	0.22431	0.608088	1	-0.0113166	0.5834	0.86515	1	-0.0298479	0.195227	0.607347	1	-0.0253638	0.217665	0.604602	1	-0.0728463	0.137223	0.485474	1
SSNA1	-0.0314533	0.224351	0.608088	1	-0.0344664	0.192437	0.605263	1	-0.0257572	0.363588	0.737456	1	-0.0323535	0.211571	0.600431	1	-0.0561898	0.258217	0.653625	1
UBAC1	-0.0232109	0.224817	0.608784	1	-0.0281861	0.15136	0.549388	1	-0.0303222	0.155761	0.548744	1	-0.023475	0.219664	0.604959	1	-0.0617462	0.209974	0.610622	1
CGB3_CGB5_CGB8	-0.0174305	0.225188	0.609221	1	-0.0235981	0.100554	0.45808	1	-0.0152499	0.226728	0.634441	1	-0.0183392	0.202072	0.590003	1	-0.0552629	0.266841	0.66329	1
CD22	-0.0282527	0.225409	0.609254	1	-0.00738697	0.750181	0.934914	1	-0.0525646	0.0512613	0.33464	1	-0.0284889	0.223183	0.609347	1	-0.0598917	0.215046	0.614044	1
TIMM10	-0.0235312	0.226416	0.611406	1	-0.0260226	0.192633	0.605263	1	-0.0336459	0.126595	0.506205	1	-0.0233795	0.229742	0.618748	1	-0.0716379	0.150318	0.516008	1
EPHA10	0.0325435	0.227428	0.613487	1	0.0374801	0.176762	0.582073	1	0.0250111	0.394397	0.757173	1	0.0328299	0.223315	0.609347	1	0.0385068	0.438696	0.819142	1
BID	-0.0452616	0.227608	0.613487	1	-0.042001	0.272291	0.676022	1	-0.082303	0.0460972	0.313525	1	-0.0450135	0.230706	0.620688	1	-0.0360105	0.469358	0.827675	1
CNTN3	0.0225736	0.228002	0.613793	1	0.0245873	0.183503	0.591597	1	0.037076	0.0891299	0.43633	1	0.0244627	0.195122	0.587384	1	0.051271	0.270005	0.664561	1
DCC	-0.00725914	0.228143	0.613793	1	-0.00743555	0.230415	0.635005	1	-0.00575238	0.273962	0.672015	1	-0.00724465	0.229027	0.618551	1	-0.0501611	0.304569	0.702536	1
ERI1	-0.0125191	0.228543	0.613936	1	-0.0103792	0.331944	0.720573	1	-0.0181997	0.0815342	0.4186	1	-0.012505	0.229029	0.618551	1	-0.0545649	0.271882	0.666491	1
TFAP2A	-0.0214909	0.228618	0.613936	1	-0.0183782	0.316462	0.706748	1	-0.0402534	0.0646456	0.378852	1	-0.021328	0.232117	0.621973	1	-0.0628662	0.195807	0.596227	1
CCL3	0.0415035	0.229088	0.61405	1	0.0481947	0.164872	0.568784	1	0.0367216	0.369228	0.741505	1	0.0407744	0.237681	0.630403	1	0.0303661	0.52448	0.85485	1
GBA	0.0242727	0.229289	0.61405	1	0.0208023	0.315848	0.706748	1	0.029232	0.213869	0.626331	1	0.0242447	0.229772	0.618748	1	0.0262535	0.596753	0.882248	1
TARM1	-0.0376369	0.229323	0.61405	1	-0.0359122	0.264731	0.668338	1	-0.0519363	0.135105	0.514359	1	-0.0373979	0.232252	0.621973	1	-0.0599514	0.228368	0.626232	1
COLEC12	-0.017576	0.229635	0.61405	1	-0.0134877	0.338514	0.725636	1	-0.0159774	0.313976	0.703339	1	-0.0182599	0.21249	0.600431	1	-0.0527705	0.251864	0.645559	1
OSM	0.0488566	0.229715	0.61405	1	0.0528301	0.196018	0.606145	1	0.0397438	0.391189	0.756374	1	0.0466689	0.25266	0.650416	1	0.0557655	0.260303	0.657191	1
BDNF	0.0514449	0.230063	0.614416	1	0.0524093	0.234047	0.637336	1	0.0356819	0.43278	0.768234	1	0.052718	0.218897	0.604959	1	0.0562637	0.257252	0.652886	1
CNTNAP4	-0.0478544	0.230493	0.614898	1	-0.0468029	0.254101	0.658669	1	-0.0827361	0.0694436	0.388751	1	-0.0476018	0.232935	0.62323	1	-0.115521	0.0201442	0.153507	1
DNAJB14	-0.0398901	0.230666	0.614898	1	-0.0381071	0.264061	0.668338	1	-0.0451556	0.217896	0.630513	1	-0.0403414	0.225485	0.61402	1	-0.0614945	0.217267	0.614044	1
ATP6V1D	0.0114892	0.23135	0.616068	1	0.0106295	0.280112	0.681208	1	0.0116322	0.363559	0.737456	1	0.0113836	0.235619	0.628734	1	-0.0631825	0.202053	0.606884	1
CRIM1	0.0132001	0.231715	0.616068	1	0.0150055	0.183554	0.591597	1	0.0147587	0.2271	0.634441	1	0.0126117	0.253429	0.651037	1	0.0587688	0.221825	0.617821	1
FZD8	0.0199158	0.23174	0.616068	1	0.013143	0.442491	0.786425	1	0.0183225	0.351083	0.73066	1	0.0196099	0.23898	0.631854	1	0.0750153	0.127226	0.465287	1
LTA4H	0.0356109	0.232581	0.617741	1	0.0471771	0.123688	0.508555	1	0.0475551	0.148163	0.5378	1	0.0364818	0.221511	0.607837	1	0.0542018	0.271496	0.66638	1
DSC2	0.021712	0.233034	0.618379	1	0.0186065	0.315129	0.706748	1	0.00197569	0.92225	0.972656	1	0.0210156	0.248827	0.644428	1	0.0627097	0.192841	0.590284	1
DTYMK	-0.0424698	0.23393	0.620191	1	-0.0412871	0.257348	0.661863	1	-0.0404683	0.308526	0.698382	1	-0.042199	0.238215	0.630403	1	-0.0592102	0.230618	0.628922	1
ANG	-0.0221665	0.234465	0.621043	1	-0.0232477	0.219884	0.626917	1	-0.00866089	0.680759	0.874019	1	-0.0221287	0.235856	0.628734	1	-0.0484817	0.308302	0.705912	1
ZNF830	0.0427616	0.235097	0.622152	1	0.0415269	0.261891	0.666591	1	0.0439294	0.279509	0.673552	1	0.0433741	0.228524	0.618551	1	0.0735596	0.135719	0.482981	1
ADH1B	-0.0466934	0.23547	0.622261	1	-0.0316267	0.411214	0.771578	1	-0.0222325	0.607612	0.84726	1	-0.0463565	0.242715	0.635759	1	-0.0469536	0.330079	0.728885	1
CTSV	-0.0270355	0.235566	0.622261	1	-0.0239062	0.306784	0.702224	1	-0.0224907	0.373944	0.744901	1	-0.0263788	0.248553	0.64429	1	-0.0702729	0.133523	0.479268	1
FCRLB	0.0384326	0.23627	0.623556	1	0.0297902	0.371324	0.747541	1	0.0466301	0.177025	0.578221	1	0.0376241	0.246663	0.641886	1	0.0752819	0.122189	0.453713	1
SPRY2	-0.0592407	0.237948	0.627416	1	-0.0704055	0.171999	0.579894	1	-0.0811788	0.149759	0.538874	1	-0.0596427	0.234905	0.627924	1	-0.0614899	0.21696	0.614044	1
SORCS2	0.0219451	0.239007	0.629637	1	0.0140688	0.461673	0.799482	1	0.0256232	0.220389	0.632613	1	0.0211384	0.256927	0.655009	1	0.0579804	0.218342	0.615052	1
FGF19	0.0501659	0.239474	0.630081	1	0.03989	0.360321	0.738757	1	0.0184815	0.694352	0.882157	1	0.0512865	0.229164	0.618551	1	0.0573346	0.247366	0.642057	1
CD300C	0.0226665	0.239608	0.630081	1	0.0344483	0.076255	0.393059	1	0.0143674	0.51127	0.810918	1	0.0215098	0.264603	0.660128	1	0.055218	0.262633	0.658226	1
PIKFYVE	-0.0203445	0.240109	0.630829	1	-0.0318435	0.0736101	0.388187	1	-0.0245883	0.17244	0.572375	1	-0.0198584	0.251502	0.648469	1	-0.0090516	0.850664	0.962613	1
RRM2B	-0.0419276	0.241083	0.632714	1	-0.0311804	0.395425	0.763824	1	-0.0552451	0.165981	0.564391	1	-0.0412609	0.249054	0.644442	1	-0.0574731	0.247471	0.642057	1
DSG3	-0.0218698	0.241319	0.632714	1	-0.0166393	0.38514	0.753962	1	-0.0213983	0.304904	0.695316	1	-0.0219398	0.23983	0.632951	1	-0.054529	0.247135	0.642057	1
CASP10	-0.0383436	0.241595	0.632714	1	-0.0433815	0.196743	0.606145	1	-0.0472108	0.195225	0.607347	1	-0.0386833	0.237622	0.630403	1	-0.057713	0.245719	0.640208	1
CNPY4	-0.0485135	0.241696	0.632714	1	-0.0550478	0.195652	0.606145	1	-0.0784155	0.0938646	0.44506	1	-0.0481125	0.24607	0.641695	1	-0.0629888	0.205815	0.607018	1
PDIA5	0.024339	0.242139	0.632887	1	0.0312996	0.143471	0.541741	1	0.0318305	0.148068	0.5378	1	0.0242994	0.242859	0.635759	1	0.0762009	0.12404	0.457416	1
FAM3C	-0.0184318	0.242197	0.632887	1	-0.0182891	0.255674	0.660397	1	-0.017089	0.333757	0.715303	1	-0.0188673	0.231733	0.621727	1	-0.0527419	0.267125	0.66329	1
ATP6V1F	-0.0379333	0.242698	0.633627	1	-0.0545786	0.101934	0.458266	1	-0.0479199	0.187537	0.599875	1	-0.038024	0.241603	0.635759	1	-0.0592829	0.233026	0.629813	1
CSPG5	0.0214997	0.243492	0.63513	1	0.0201137	0.288692	0.690742	1	0.024975	0.222122	0.634027	1	0.0212986	0.247881	0.643693	1	0.0368384	0.45146	0.82706	1
IDS	0.00566561	0.244178	0.636349	1	0.00525972	0.291434	0.691655	1	0.00368329	0.524827	0.815051	1	0.00572091	0.239626	0.632951	1	0.0587046	0.235271	0.632386	1
SUGP1	-0.0217262	0.244817	0.637444	1	-0.0192942	0.31429	0.706748	1	-0.0179256	0.36221	0.736822	1	-0.0220836	0.237414	0.630403	1	-0.0533737	0.283725	0.677915	1
ENPP7	-0.0545477	0.245323	0.638191	1	-0.0583314	0.220351	0.627355	1	-0.0373261	0.480934	0.794101	1	-0.0522074	0.266436	0.660128	1	-0.0582583	0.240096	0.63808	1
OCLN	0.0264667	0.246613	0.639618	1	0.0295574	0.199883	0.60725	1	0.0354999	0.171093	0.571822	1	0.0261862	0.252704	0.650416	1	0.0570196	0.232019	0.629213	1
RNF4	-0.0249071	0.246643	0.639618	1	-0.021334	0.334849	0.723276	1	-0.0327493	0.157071	0.550884	1	-0.0248171	0.248304	0.644219	1	-0.0743193	0.131614	0.476528	1
IL11	0.0271008	0.246856	0.639618	1	0.0241404	0.315624	0.706748	1	0.0237992	0.374813	0.744901	1	0.027341	0.242665	0.635759	1	0.098846	0.0452396	0.265361	1
TSLP	0.030193	0.246897	0.639618	1	0.0290656	0.278594	0.680587	1	0.0316588	0.288501	0.683505	1	0.0301993	0.246744	0.641886	1	0.0504143	0.311133	0.709224	1
CD200	-0.0167307	0.24697	0.639618	1	-0.0186121	0.20471	0.61086	1	-0.0198251	0.212703	0.626219	1	-0.0163523	0.258313	0.655009	1	-0.0529237	0.274873	0.669586	1
SERPINB6	-0.0383198	0.247512	0.639756	1	-0.035006	0.303591	0.700835	1	-0.0652952	0.0822889	0.419899	1	-0.0384873	0.245795	0.641695	1	-0.0602861	0.225885	0.622681	1
COQ7	-0.0254776	0.247894	0.639756	1	-0.0401151	0.0763078	0.393059	1	-0.0169759	0.523431	0.814621	1	-0.0234706	0.290677	0.676928	1	-0.0700903	0.153248	0.522664	1
PAIP2B	-0.0230207	0.247956	0.639756	1	-0.0241282	0.238978	0.64287	1	-0.0339286	0.123337	0.49734	1	-0.022735	0.253846	0.651037	1	-0.0441408	0.374598	0.769637	1
DDX39A	-0.00876229	0.248024	0.639756	1	-0.0116413	0.135656	0.529627	1	-0.00894882	0.277139	0.672438	1	-0.00880445	0.24572	0.641695	1	-0.0686249	0.166247	0.543114	1
PTPRM	-0.0154602	0.248122	0.639756	1	-0.00421302	0.758055	0.938621	1	-0.0114782	0.444223	0.772691	1	-0.015699	0.242293	0.635759	1	-0.0563716	0.249397	0.644755	1
PDZK1	-0.0188008	0.248665	0.640588	1	-0.0209813	0.205562	0.611226	1	-0.0142999	0.426181	0.766758	1	-0.0187009	0.251435	0.648469	1	-0.0509819	0.303376	0.702536	1
NME1	-0.00847968	0.249764	0.642704	1	-0.00820948	0.278404	0.680587	1	-0.00394262	0.618484	0.852723	1	-0.00835342	0.256848	0.655009	1	-0.0493956	0.305514	0.7036	1
STX6	-0.0397574	0.249928	0.642704	1	-0.0493011	0.165199	0.569105	1	-0.0631683	0.0967178	0.453487	1	-0.0394528	0.253559	0.651037	1	-0.0488017	0.327388	0.725838	1
KDR	0.016182	0.250451	0.642922	1	0.0185536	0.195995	0.606145	1	0.0277336	0.090605	0.439585	1	0.0161135	0.256979	0.655009	1	0.0462601	0.346983	0.746713	1
BCL2L11	0.0275911	0.250454	0.642922	1	0.0289953	0.23948	0.643105	1	0.035785	0.199831	0.615701	1	0.0264153	0.271362	0.662345	1	0.04294	0.383799	0.776939	1
TAGLN3	0.0231027	0.250883	0.643455	1	0.0194181	0.348113	0.738074	1	0.0140746	0.609916	0.848288	1	0.0227505	0.258138	0.655009	1	0.0336414	0.497746	0.841916	1
RILP	-0.0388555	0.251665	0.644892	1	-0.0471952	0.174508	0.581643	1	-0.0427113	0.256899	0.657808	1	-0.0396866	0.241781	0.635759	1	-0.0554219	0.265462	0.662744	1
ATP2B4	-0.0296977	0.252593	0.646699	1	-0.0350169	0.189812	0.60059	1	-0.0360082	0.223637	0.634441	1	-0.029281	0.259277	0.655279	1	-0.092998	0.0576745	0.308622	1
SRPK2	-0.0523701	0.254433	0.650839	1	-0.0527275	0.261866	0.666591	1	-0.0659195	0.19135	0.603885	1	-0.0529147	0.250001	0.646288	1	-0.0524163	0.292024	0.686536	1
KIRREL1	0.0262978	0.25588	0.653965	1	0.0311521	0.190618	0.602486	1	0.0336234	0.172101	0.572375	1	0.026383	0.254287	0.651037	1	0.0439234	0.365962	0.762028	1
GPR158	-0.0198344	0.256896	0.655987	1	-0.0266144	0.135909	0.529627	1	-0.0149831	0.469186	0.785847	1	-0.0202961	0.246229	0.641695	1	-0.0881303	0.0727801	0.346181	1
PLA2G10	-0.0374802	0.258077	0.657424	1	-0.048309	0.150473	0.548151	1	-0.0281778	0.433522	0.768234	1	-0.0373499	0.260117	0.655279	1	-0.0459111	0.346733	0.746713	1
PDP1	-0.0236596	0.25869	0.657424	1	-0.0328743	0.127146	0.514059	1	-0.0209399	0.33663	0.717372	1	-0.0236819	0.258192	0.655009	1	-0.0177869	0.720429	0.936123	1
BNIP3L	-0.0232265	0.259214	0.657424	1	-0.0304664	0.148239	0.544166	1	-0.0356971	0.112414	0.484081	1	-0.0236748	0.250212	0.646288	1	-0.0373344	0.451347	0.82706	1
SPINK8	-0.0158373	0.259348	0.657424	1	-0.0145085	0.314642	0.706748	1	-0.0143926	0.32092	0.705535	1	-0.015676	0.264191	0.660128	1	-0.146935	0.00260407	0.0366205	1
ABHD14B	-0.0350318	0.25969	0.657424	1	-0.0405413	0.203639	0.61086	1	-0.0369019	0.296311	0.69042	1	-0.0349144	0.26171	0.658459	1	-0.052931	0.285972	0.679539	1
GSTM4	-0.0323172	0.259855	0.657424	1	-0.0299139	0.310519	0.702224	1	-0.0232804	0.451696	0.77658	1	-0.0323188	0.259802	0.655279	1	-0.060778	0.217245	0.614044	1
EVPL	-0.0138724	0.260135	0.657424	1	-0.0132432	0.296236	0.693758	1	-0.0267367	0.0674155	0.38584	1	-0.0136129	0.269122	0.660128	1	-0.0529145	0.28142	0.677036	1
NLGN1	0.0300366	0.260172	0.657424	1	0.0368987	0.177571	0.582612	1	0.0439019	0.123115	0.49734	1	0.029335	0.271445	0.662345	1	0.0377448	0.446093	0.824379	1
HSPB1	-0.0419726	0.260231	0.657424	1	-0.05095	0.182596	0.589942	1	-0.0553462	0.188208	0.599875	1	-0.0425228	0.254108	0.651037	1	-0.0597225	0.230351	0.628922	1
CCAR2	0.0296209	0.26055	0.657424	1	0.0343815	0.20396	0.61086	1	0.00939179	0.768975	0.914825	1	0.0296379	0.260221	0.655279	1	0.0495261	0.320162	0.719685	1
CLU	0.0178294	0.26062	0.657424	1	0.0148576	0.360195	0.738757	1	0.0120001	0.515144	0.812782	1	0.0188325	0.235646	0.628734	1	0.123626	0.0113987	0.105318	1
NUDT5	-0.0319461	0.26067	0.657424	1	-0.0281119	0.332947	0.721674	1	-0.0452806	0.161319	0.557044	1	-0.0321351	0.25826	0.655009	1	-0.0492303	0.320871	0.720032	1
NXPE4	0.0145172	0.260823	0.657424	1	0.0168366	0.205088	0.61086	1	0.0286566	0.0529939	0.341295	1	0.0145541	0.259586	0.655279	1	0.00295558	0.951982	0.991931	1
MME	-0.0498496	0.260825	0.657424	1	-0.0556405	0.213377	0.622826	1	0.0019343	0.968345	0.991649	1	-0.0487074	0.274895	0.663531	1	-0.0537955	0.260821	0.657377	1
IFNW1	-0.0160264	0.260881	0.657424	1	-0.0139207	0.342036	0.731032	1	-0.00688995	0.646283	0.861021	1	-0.0162237	0.255026	0.652356	1	-0.0938314	0.0541709	0.300154	1
BRD1	0.0133505	0.261072	0.657424	1	0.0093004	0.446186	0.788424	1	0.0124242	0.357807	0.735366	1	0.0132515	0.264571	0.660128	1	0.0293297	0.548203	0.862484	1
KLK7	-0.0216789	0.261455	0.657818	1	-0.0277835	0.160499	0.561553	1	-0.0242921	0.240742	0.642418	1	-0.0207226	0.283944	0.669823	1	-0.0610188	0.210779	0.611259	1
H2AP	0.0189789	0.262138	0.658347	1	0.0199286	0.252173	0.657045	1	0.0307123	0.0932859	0.444832	1	0.0188284	0.265902	0.660128	1	0.0195226	0.693819	0.922226	1
XPNPEP2	0.06102	0.26236	0.658347	1	0.0657442	0.239124	0.64287	1	0.101732	0.0876744	0.430388	1	0.0637676	0.241712	0.635759	1	0.0553028	0.261992	0.658071	1
CACNB1	-0.0203314	0.262577	0.658347	1	-0.0193474	0.299436	0.695991	1	-0.026093	0.216389	0.628651	1	-0.0202259	0.26501	0.660128	1	-0.051072	0.301859	0.700726	1
BLNK	-0.0215308	0.262887	0.658347	1	-0.0188714	0.337393	0.725636	1	-0.0244035	0.229312	0.635723	1	-0.0222495	0.247424	0.643082	1	-0.0288997	0.561705	0.865621	1
ARHGEF5	-0.0403743	0.263191	0.658347	1	-0.044113	0.233771	0.63718	1	-0.0402076	0.302436	0.694721	1	-0.0408409	0.257808	0.655009	1	-0.0447052	0.368783	0.76299	1
FGFR2	0.0135946	0.263503	0.658347	1	0.014391	0.234597	0.638235	1	0.0231202	0.0729786	0.401589	1	0.013168	0.283547	0.669823	1	0.0660917	0.155495	0.525544	1
SH2D1A	-0.0357444	0.263661	0.658347	1	-0.0325462	0.319259	0.70895	1	-0.025282	0.462761	0.781252	1	-0.0371769	0.245238	0.641409	1	-0.063209	0.202672	0.607018	1
NPR1	-0.0133696	0.263697	0.658347	1	-0.0118499	0.335524	0.723276	1	-0.0145501	0.278816	0.672438	1	-0.0133657	0.263793	0.660128	1	-0.0168641	0.726448	0.936769	1
FCN2	0.0254265	0.263701	0.658347	1	0.0219744	0.341533	0.730494	1	0.0285663	0.25643	0.657808	1	0.0253829	0.26766	0.660128	1	0.0659951	0.182191	0.573982	1
INSL3	-0.0430582	0.265152	0.661285	1	-0.0458944	0.247677	0.651897	1	-0.0310379	0.44313	0.772565	1	-0.0467652	0.229274	0.618551	1	-0.0349321	0.267914	0.664307	1
LHPP	-0.0368694	0.265405	0.661285	1	-0.0393603	0.246026	0.650497	1	-0.0270708	0.459271	0.7807	1	-0.0374524	0.258759	0.655279	1	-0.0505215	0.301581	0.700726	1
CD2AP	-0.0396176	0.265615	0.661285	1	-0.0356204	0.327416	0.71501	1	-0.0475596	0.216932	0.629381	1	-0.0397641	0.263977	0.660128	1	-0.0490171	0.323363	0.721653	1
IL9	-0.0222977	0.265795	0.661285	1	-0.020999	0.308155	0.702224	1	-0.0312293	0.147948	0.5378	1	-0.022384	0.263898	0.660128	1	-0.0330606	0.505936	0.845867	1
HMBS	0.0267879	0.266171	0.661285	1	0.024974	0.313134	0.706597	1	0.0298045	0.274472	0.672015	1	0.0263996	0.273263	0.66271	1	0.0485831	0.320806	0.720032	1
AIFM1	-0.0642073	0.266408	0.661285	1	-0.0775221	0.185348	0.594215	1	-0.091245	0.163545	0.560093	1	-0.0639248	0.268979	0.660128	1	-0.0596791	0.228679	0.626232	1
DDX4	0.0206595	0.266695	0.661285	1	0.0302844	0.113333	0.489486	1	0.0273025	0.180475	0.586341	1	0.0210271	0.258246	0.655009	1	0.0100699	0.838168	0.959838	1
NUDT2	-0.0310545	0.26701	0.661285	1	-0.0309606	0.281839	0.68268	1	-0.0481773	0.127467	0.507216	1	-0.0309223	0.269399	0.660128	1	-0.0530299	0.286422	0.679539	1
F11R	-0.0345969	0.267253	0.661285	1	-0.0351587	0.269286	0.674606	1	-0.0526367	0.135506	0.514359	1	-0.0348838	0.26365	0.660128	1	-0.055675	0.263157	0.658686	1
CASC3	-0.0172416	0.267448	0.661285	1	-0.0146653	0.358182	0.738074	1	-0.0191934	0.261425	0.660598	1	-0.0172348	0.267804	0.660128	1	-0.0518411	0.296517	0.693303	1
ANP32C	-0.0168449	0.267498	0.661285	1	-0.022806	0.144234	0.54246	1	-0.0138652	0.424223	0.766008	1	-0.0168052	0.268575	0.660128	1	-0.0218721	0.658904	0.907747	1
PRRT3	0.0214443	0.268081	0.661285	1	0.00569556	0.768992	0.941748	1	0.0275853	0.199908	0.615701	1	0.019707	0.309386	0.699242	1	0.0628233	0.199938	0.602503	1
PREB	0.0121892	0.268213	0.661285	1	0.00757143	0.50344	0.826037	1	0.0070687	0.533724	0.822483	1	0.0123391	0.262327	0.659442	1	0.0900981	0.0693429	0.33777	1
GALNT3	-0.0247029	0.268236	0.661285	1	-0.0187341	0.413628	0.772517	1	-0.0178989	0.462192	0.780871	1	-0.0242279	0.277673	0.666546	1	-0.0626312	0.208652	0.609232	1
DYNLT3	-0.0216183	0.268285	0.661285	1	-0.0231424	0.248319	0.652906	1	-0.0287205	0.189713	0.601586	1	-0.0216913	0.266792	0.660128	1	-0.0370188	0.457403	0.827675	1
ERP29	-0.066295	0.268589	0.661475	1	-0.074458	0.225877	0.631448	1	-0.0984424	0.135525	0.514359	1	-0.0664977	0.267243	0.660128	1	-0.0581663	0.243102	0.638628	1
SORT1	0.0227294	0.268909	0.661702	1	0.0250383	0.233214	0.637026	1	0.0243746	0.275712	0.672438	1	0.0234455	0.255323	0.652541	1	0.0589707	0.230981	0.628985	1
CLMP	-0.0137441	0.269474	0.662534	1	-0.007941	0.497311	0.820211	1	-0.00336936	0.815777	0.934912	1	-0.0132019	0.28891	0.676059	1	-0.0469734	0.304175	0.702536	1
CCL16	-0.0331711	0.269731	0.662606	1	-0.0289445	0.331932	0.720573	1	-0.0186878	0.605046	0.846494	1	-0.0330039	0.273683	0.662781	1	-0.0567912	0.230039	0.628922	1
WASHC3	-0.0438166	0.270128	0.66302	1	-0.0473196	0.244445	0.649845	1	-0.0483011	0.263157	0.661032	1	-0.0439255	0.269314	0.660128	1	-0.0438944	0.377798	0.771768	1
HEBP1	-0.0231135	0.270409	0.663152	1	-0.021842	0.310607	0.702224	1	-0.00999339	0.626352	0.852723	1	-0.0229664	0.273416	0.66271	1	-0.0564937	0.250934	0.645249	1
FGF20	-0.0188612	0.270972	0.663511	1	-0.018681	0.289374	0.691032	1	-0.018657	0.32482	0.708277	1	-0.0189709	0.268146	0.660128	1	-0.050195	0.305115	0.703238	1
BAG4	-0.0277916	0.271012	0.663511	1	-0.0281419	0.275087	0.6792	1	-0.0355063	0.202224	0.615767	1	-0.0279276	0.269164	0.660128	1	-0.0221123	0.656314	0.906754	1
PCSK9	0.0242229	0.271798	0.664122	1	0.0335144	0.13235	0.523467	1	0.0445435	0.0664175	0.382854	1	0.0261458	0.237942	0.630403	1	0.0535326	0.269931	0.664561	1
PGA4	0.0393571	0.27181	0.664122	1	0.0325011	0.375842	0.74902	1	0.0293193	0.445197	0.772691	1	0.0395615	0.269403	0.660128	1	0.0357597	0.462129	0.827675	1
MAGEA3	0.0244896	0.272057	0.664122	1	0.0246141	0.282901	0.684176	1	0.0120117	0.630389	0.853316	1	0.0249084	0.263911	0.660128	1	0.0625382	0.209077	0.609232	1
CREB3	0.0192203	0.272368	0.664122	1	0.0231354	0.197971	0.606625	1	0.00724693	0.713507	0.892944	1	0.01949	0.26566	0.660128	1	0.0852778	0.0837823	0.374556	1
KCNIP4	0.0225176	0.27259	0.664122	1	0.0307493	0.145122	0.542996	1	0.0282465	0.222976	0.634441	1	0.0225205	0.272479	0.662645	1	0.0149806	0.761702	0.943397	1
YOD1	-0.0349697	0.27263	0.664122	1	-0.0322368	0.323691	0.713297	1	-0.0348971	0.315607	0.703576	1	-0.0353901	0.267829	0.660128	1	-0.0570024	0.244025	0.639247	1
GGT5	0.0137117	0.272944	0.664331	1	0.0106405	0.407474	0.770732	1	0.0172666	0.205473	0.62047	1	0.0137902	0.271036	0.662345	1	0.0649767	0.185911	0.581852	1
CCT5	-0.0258868	0.274155	0.666227	1	-0.0290139	0.232561	0.636265	1	-0.0372832	0.153786	0.544611	1	-0.025944	0.273144	0.66271	1	-0.0332258	0.504442	0.845383	1
TNFRSF21	0.0161361	0.274181	0.666227	1	0.0187057	0.215882	0.622826	1	0.0182333	0.280942	0.675734	1	0.0160487	0.277687	0.666546	1	0.0550464	0.257849	0.653262	1
SCARB1	0.0271928	0.275099	0.667902	1	0.0286332	0.264102	0.668338	1	0.0198563	0.496014	0.802166	1	0.0273411	0.272439	0.662645	1	0.0668485	0.178015	0.566342	1
SCN2A	0.0190579	0.275977	0.669474	1	0.0168286	0.348791	0.738074	1	0.014695	0.486027	0.796187	1	0.0188978	0.280018	0.669238	1	0.0607708	0.218105	0.615052	1
PON3	0.0188542	0.276548	0.670301	1	0.00609932	0.706508	0.91485	1	0.0148275	0.436931	0.768988	1	0.0197871	0.253996	0.651037	1	0.075696	0.117853	0.449632	1
MIF	-0.0407221	0.277993	0.673242	1	-0.0446876	0.246031	0.650497	1	-0.0610207	0.148902	0.538874	1	-0.0407252	0.278222	0.667138	1	-0.0550835	0.268818	0.664437	1
PGD	-0.030281	0.278952	0.673713	1	-0.028983	0.31058	0.702224	1	-0.0415212	0.18592	0.596049	1	-0.030587	0.274356	0.662781	1	-0.045921	0.35383	0.750727	1
NAPRT	-0.0152794	0.279208	0.673713	1	-0.0133236	0.358157	0.738074	1	-0.0219812	0.155695	0.548744	1	-0.0154412	0.274189	0.662781	1	-0.082319	0.0939733	0.395423	1
IGF2R	-0.0141092	0.279243	0.673713	1	-0.00707735	0.590465	0.868026	1	-0.0183493	0.207666	0.621931	1	-0.0139343	0.286093	0.672169	1	-0.0557133	0.25423	0.649217	1
TNFRSF10C	-0.0294475	0.279677	0.673713	1	-0.037549	0.177025	0.582282	1	-0.0247502	0.413274	0.764807	1	-0.0303023	0.26643	0.660128	1	-0.0532068	0.285038	0.679201	1
NELL1	0.0247935	0.279884	0.673713	1	0.0209855	0.372221	0.747541	1	0.0264493	0.301932	0.694721	1	0.0258645	0.259986	0.655279	1	0.0489388	0.325238	0.723828	1
NUDT15	-0.0224662	0.279993	0.673713	1	-0.0233992	0.274233	0.678242	1	-0.00738089	0.724307	0.896252	1	-0.0221868	0.285987	0.672169	1	-0.0185916	0.708248	0.930458	1
PQBP1	-0.0309119	0.280129	0.673713	1	-0.0195657	0.505504	0.826037	1	-0.0407505	0.215519	0.627194	1	-0.031542	0.270449	0.662134	1	-0.0468984	0.345558	0.746459	1
KLK11	0.0176445	0.280187	0.673713	1	0.0124735	0.456449	0.796379	1	0.0250835	0.135366	0.514359	1	0.0172153	0.292266	0.679	1	0.0643513	0.189456	0.587959	1
KIR2DL2	0.0477222	0.28027	0.673713	1	0.0429405	0.344316	0.733242	1	0.0251676	0.609778	0.848288	1	0.046306	0.294819	0.680601	1	0.0577057	0.240897	0.63808	1
SUSD1	-0.0281854	0.280928	0.674736	1	-0.0316109	0.239139	0.64287	1	-0.0402872	0.166351	0.564391	1	-0.0282924	0.279321	0.668387	1	-0.0531912	0.285604	0.679261	1
COL9A2	-0.0171358	0.281374	0.675251	1	-0.0123629	0.449967	0.790975	1	-0.0331543	0.0761311	0.408136	1	-0.0172761	0.2774	0.666546	1	-0.0393871	0.428621	0.811786	1
PDCD5	-0.0355443	0.281693	0.67546	1	-0.0361149	0.28363	0.684575	1	-0.0440136	0.244168	0.644401	1	-0.0362246	0.273058	0.66271	1	-0.0506365	0.307453	0.705276	1
TPR	-0.0271454	0.282513	0.675885	1	-0.0278935	0.279774	0.681208	1	-0.00744132	0.769748	0.915146	1	-0.0281412	0.265408	0.660128	1	0.000792802	0.987203	0.99783	1
FGFR4	-0.0288695	0.282578	0.675885	1	-0.0378276	0.169894	0.576246	1	-0.0122195	0.686005	0.877399	1	-0.0296957	0.269039	0.660128	1	-0.0522671	0.292451	0.686552	1
PCDH1	0.0123758	0.282764	0.675885	1	0.0152624	0.196979	0.606145	1	0.0173508	0.188672	0.599875	1	0.0123288	0.285181	0.67115	1	0.0577886	0.230742	0.628922	1
SMC3	-0.022474	0.282799	0.675885	1	-0.0311237	0.147632	0.54383	1	-0.0256033	0.277593	0.672438	1	-0.0224646	0.282946	0.669823	1	-0.0811778	0.102893	0.413706	1
RAB44	-0.0232045	0.283373	0.676702	1	-0.0256646	0.24768	0.651897	1	-0.0108813	0.620656	0.852723	1	-0.0238954	0.269279	0.660128	1	-0.0490933	0.322774	0.721653	1
NDUFA5	-0.0134202	0.284135	0.677625	1	-0.0154067	0.231509	0.635927	1	-0.0173923	0.225281	0.634441	1	-0.0135102	0.281094	0.669723	1	-0.0416027	0.401613	0.79693	1
IVD	-0.0212602	0.284679	0.677625	1	-0.0186041	0.362709	0.740248	1	-0.0240124	0.237398	0.641659	1	-0.0214181	0.281088	0.669723	1	-0.0492215	0.32209	0.720679	1
CHIT1	-0.0910312	0.284681	0.677625	1	-0.106457	0.223677	0.629631	1	-0.0810358	0.386098	0.755267	1	-0.091539	0.281979	0.669823	1	-0.0662154	0.165478	0.543073	1
AGT	0.0121746	0.285051	0.677625	1	0.0167448	0.151925	0.550069	1	0.00604448	0.663073	0.865951	1	0.0120486	0.290025	0.676492	1	0.0464203	0.345664	0.746459	1
DBH	0.0602706	0.28515	0.677625	1	0.0315759	0.585669	0.865862	1	0.0574099	0.351148	0.73066	1	0.0611085	0.278525	0.667313	1	0.0504945	0.308684	0.705912	1
PDIA2	0.0139945	0.285156	0.677625	1	0.0136912	0.309482	0.702224	1	0.0251121	0.0744052	0.404092	1	0.0137958	0.292031	0.678995	1	0.0334221	0.501135	0.84324	1
EP300	-0.0109231	0.285784	0.678207	1	-0.00968928	0.357461	0.738074	1	-0.00787441	0.444946	0.772691	1	-0.011106	0.277746	0.666546	1	-0.0628956	0.20288	0.607018	1
SKAP1	0.0435126	0.285867	0.678207	1	0.0486369	0.237588	0.64287	1	0.0577065	0.201662	0.615767	1	0.0434279	0.286843	0.672844	1	0.0561338	0.259205	0.655558	1
CRELD2	-0.0307926	0.286639	0.678929	1	-0.024348	0.408024	0.770771	1	-0.0499572	0.116814	0.488763	1	-0.0317755	0.272143	0.662645	1	-0.0462481	0.350706	0.747368	1
PNMA2	0.0165654	0.286845	0.678929	1	0.0207783	0.194034	0.606145	1	0.0123878	0.517848	0.813522	1	0.016681	0.28344	0.669823	1	0.0542283	0.270071	0.664561	1
MYO9B	-0.0329903	0.286871	0.678929	1	-0.040021	0.208714	0.617488	1	-0.0272979	0.418195	0.764991	1	-0.0331997	0.283816	0.669823	1	-0.0361976	0.467034	0.827675	1
AFP	0.0387572	0.287513	0.679096	1	0.0332094	0.374374	0.748372	1	0.0624722	0.120125	0.493904	1	0.0391925	0.286801	0.672844	1	0.0516532	0.282224	0.677291	1
FKBP4	-0.0256952	0.287531	0.679096	1	-0.0198472	0.422339	0.774698	1	-0.0252961	0.359221	0.735771	1	-0.0262587	0.277071	0.666546	1	-0.0541436	0.276946	0.672939	1
PDIA4	-0.0316028	0.287642	0.679096	1	-0.0349291	0.251607	0.656886	1	-0.0489314	0.135452	0.514359	1	-0.0318674	0.283854	0.669823	1	-0.0467313	0.348201	0.746713	1
NFE2	-0.0402067	0.288364	0.680191	1	-0.0374903	0.334326	0.723048	1	-0.0464338	0.26728	0.664434	1	-0.0408273	0.281141	0.669723	1	-0.0467356	0.348338	0.746713	1
CTSZ	0.0185852	0.289555	0.680191	1	0.0224541	0.202237	0.610271	1	0.0282752	0.140816	0.524861	1	0.0178078	0.31036	0.699876	1	0.0518113	0.287225	0.679767	1
PVR	-0.0216848	0.289586	0.680191	1	-0.0141446	0.500686	0.823445	1	-0.0295269	0.191476	0.603885	1	-0.022779	0.266102	0.660128	1	-0.0474487	0.339858	0.739407	1
CHCHD10	0.022137	0.289827	0.680191	1	0.0256099	0.217235	0.624271	1	0.0288031	0.208745	0.623876	1	0.020958	0.316986	0.70817	1	0.0619381	0.173241	0.554872	1
SFRP1	-0.0253808	0.290055	0.680191	1	-0.0194088	0.416826	0.772517	1	-0.0146312	0.58845	0.840465	1	-0.0263583	0.272101	0.662645	1	-0.0446513	0.349223	0.746713	1
SERPINB5	0.0168514	0.290368	0.680191	1	0.018808	0.251067	0.656066	1	0.0181438	0.355511	0.734226	1	0.01658	0.298163	0.682171	1	0.0140477	0.776629	0.948529	1
SAP18	-0.0288462	0.290501	0.680191	1	-0.02519	0.369702	0.746641	1	-0.0344622	0.27093	0.668297	1	-0.0287846	0.291483	0.678264	1	-0.0528176	0.28788	0.68021	1
C5	0.00805793	0.29055	0.680191	1	0.00632421	0.414904	0.772517	1	0.00843679	0.324447	0.708277	1	0.00818788	0.283487	0.669823	1	0.0686586	0.165821	0.543114	1
FGF3	-0.0103918	0.290555	0.680191	1	-0.0100532	0.317947	0.708144	1	-0.00954556	0.316597	0.703758	1	-0.0102259	0.298318	0.682171	1	-0.0638662	0.196886	0.597716	1
NPDC1	-0.0174174	0.290607	0.680191	1	-0.0197277	0.237186	0.64287	1	-0.0216409	0.238321	0.642418	1	-0.0186183	0.259392	0.655279	1	-0.0470952	0.321733	0.720679	1
WAS	-0.0236005	0.290676	0.680191	1	-0.0248043	0.279587	0.681208	1	-0.0173984	0.47816	0.79393	1	-0.0237171	0.288292	0.675156	1	-0.0206502	0.677931	0.915945	1
AIDA	0.0318916	0.291428	0.681402	1	0.032709	0.292641	0.691655	1	0.0147121	0.680796	0.874019	1	0.0320021	0.289717	0.676492	1	0.0274778	0.578616	0.87261	1
TMED4	0.0193054	0.292514	0.682877	1	0.021188	0.260921	0.666561	1	0.0281011	0.162424	0.557567	1	0.0192155	0.29471	0.680601	1	0.01188	0.803115	0.955108	1
TTF2	-0.0194064	0.292534	0.682877	1	-0.0158965	0.401884	0.768241	1	-0.027606	0.183124	0.592306	1	-0.0193672	0.293614	0.680053	1	-0.0309753	0.533388	0.856478	1
CPQ	0.0198312	0.292762	0.682877	1	0.0241812	0.210681	0.620114	1	0.00925002	0.645362	0.860711	1	0.020232	0.283246	0.669823	1	0.0643213	0.191573	0.588467	1
PKD2	-0.0312687	0.293586	0.684152	1	-0.0309267	0.308874	0.702224	1	-0.0388832	0.259886	0.659571	1	-0.0313476	0.292678	0.679415	1	-0.0501169	0.312372	0.710944	1
CD300E	-0.0237528	0.294107	0.684152	1	-0.0182908	0.407249	0.770732	1	-0.030733	0.226338	0.634441	1	-0.024237	0.284536	0.670677	1	-0.0546356	0.254747	0.649929	1
DTNB	-0.0237685	0.294145	0.684152	1	-0.0255988	0.262423	0.666591	1	-0.0204156	0.408782	0.764765	1	-0.0243837	0.282363	0.669823	1	-0.0384815	0.415152	0.804599	1
NINJ1	-0.0296224	0.294509	0.684152	1	-0.0439134	0.130885	0.521212	1	-0.0316101	0.270303	0.668297	1	-0.0294932	0.296665	0.681577	1	-0.0666709	0.176683	0.56395	1
ACSL1	-0.0138165	0.294992	0.684152	1	-0.0163066	0.229381	0.635005	1	4.09094e-05	0.997669	0.998878	1	-0.0137761	0.29635	0.681577	1	-0.0568601	0.239132	0.63808	1
ADAMTS15	-0.027463	0.295108	0.684152	1	-0.0143185	0.563395	0.856486	1	-0.0018432	0.954339	0.987236	1	-0.0284182	0.279432	0.668387	1	-0.0858957	0.0828646	0.371858	1
NCR3LG1	0.0179083	0.295311	0.684152	1	0.0126531	0.471581	0.803291	1	0.0275892	0.132996	0.512783	1	0.0168267	0.325938	0.718248	1	0.0575253	0.222516	0.618076	1
APOC1	-0.0201543	0.295372	0.684152	1	-0.0251988	0.198352	0.607153	1	-0.0173617	0.43191	0.768234	1	-0.0185463	0.33934	0.729831	1	-0.0467017	0.324505	0.723303	1
CXCL1	-0.0554946	0.295566	0.684152	1	-0.0441937	0.417124	0.772517	1	-0.0953697	0.111254	0.483335	1	-0.0557153	0.293775	0.680053	1	-0.0376056	0.45005	0.82706	1
RNF149	0.0162304	0.295659	0.684152	1	0.0192423	0.221627	0.628463	1	0.020297	0.227835	0.634668	1	0.0151544	0.329076	0.721043	1	0.0603809	0.213565	0.613938	1
MSR1	0.0272122	0.296187	0.684328	1	0.041164	0.111882	0.485933	1	0.0328413	0.256129	0.657808	1	0.0283251	0.277382	0.666546	1	0.0553077	0.23779	0.636805	1
ASPSCR1	-0.0364999	0.296205	0.684328	1	-0.0388115	0.278688	0.680587	1	-0.0316482	0.419911	0.764991	1	-0.0366117	0.295124	0.680749	1	-0.0514983	0.298995	0.697073	1
GSTP1	0.0322819	0.296589	0.684672	1	0.0212802	0.503262	0.826037	1	0.0345622	0.293215	0.688013	1	0.0322428	0.297122	0.681577	1	0.0545499	0.272	0.666491	1
BOLA2_BOLA2B	-0.0290741	0.297383	0.685961	1	-0.029229	0.306705	0.702224	1	-0.0358441	0.252911	0.654171	1	-0.0296081	0.289165	0.676112	1	-0.0529041	0.283881	0.677915	1
SNX2	-0.0267668	0.297689	0.686122	1	-0.0277146	0.294355	0.693338	1	-0.0332926	0.240366	0.642418	1	-0.0265233	0.302125	0.687099	1	-0.103627	0.0365928	0.229079	1
GC	-0.0138001	0.297984	0.686259	1	-0.0186688	0.170626	0.576246	1	-0.0173707	0.243969	0.644401	1	-0.0135352	0.307607	0.697289	1	-0.0489531	0.323517	0.721653	1
TCN2	0.0170386	0.298708	0.687382	1	0.0168754	0.315577	0.706748	1	0.0105951	0.560447	0.83008	1	0.0170672	0.298171	0.682171	1	0.0544721	0.261054	0.657377	1
PPL	0.0169706	0.299152	0.68786	1	0.00315957	0.848905	0.96338	1	0.00900638	0.654529	0.862532	1	0.0161308	0.325008	0.717285	1	0.0564084	0.252833	0.647314	1
DLL4	-0.0397596	0.299783	0.687942	1	-0.0372137	0.345615	0.735442	1	-0.034785	0.391808	0.756374	1	-0.0400095	0.296703	0.681577	1	-0.0950508	0.0550283	0.300835	1
LCN15	-0.0326328	0.299884	0.687942	1	-0.0346027	0.284977	0.685594	1	-0.0423298	0.209447	0.624273	1	-0.0326152	0.300192	0.68538	1	-0.0156723	0.749282	0.939638	1
AMBP	0.0114965	0.299896	0.687942	1	0.010821	0.325584	0.714953	1	0.0147055	0.248841	0.6514	1	0.0105053	0.345153	0.732596	1	0.0471145	0.316774	0.717051	1
PODXL	-0.00848424	0.300257	0.687965	1	-0.00539751	0.521104	0.832685	1	-0.00385251	0.676599	0.871881	1	-0.0087985	0.283139	0.669823	1	-0.0484868	0.330264	0.728885	1
PRAP1	-0.0241338	0.300384	0.687965	1	-0.00273002	0.899353	0.974132	1	-0.0143226	0.596857	0.844242	1	-0.0248019	0.287433	0.673686	1	-0.0460334	0.332978	0.731547	1
OTOA	0.023422	0.300615	0.687965	1	0.0321786	0.166766	0.571796	1	0.0390462	0.0938738	0.44506	1	0.0233737	0.301587	0.687099	1	0.0268684	0.586157	0.875925	1
ENPEP	0.0169763	0.301055	0.688429	1	0.0105058	0.532858	0.837839	1	0.0246176	0.17127	0.571822	1	0.0170914	0.297735	0.682171	1	0.0109814	0.82403	0.959647	1
CRNN	0.0369499	0.301541	0.688678	1	0.0221763	0.545978	0.844764	1	0.0145028	0.715244	0.892944	1	0.0379013	0.290425	0.676884	1	0.0309732	0.512458	0.846632	1
XRCC4	-0.0140367	0.301647	0.688678	1	-0.0116373	0.405101	0.770559	1	-0.0255379	0.0922422	0.443097	1	-0.014179	0.296727	0.681577	1	-0.0619275	0.211988	0.613417	1
TNFSF14	0.0331413	0.302066	0.688678	1	0.0452379	0.166183	0.571145	1	0.0222551	0.534261	0.822875	1	0.0310516	0.333702	0.724673	1	0.0534611	0.282853	0.677764	1
CPA1	-0.0344797	0.30211	0.688678	1	-0.0458254	0.181693	0.58926	1	-0.0224944	0.538118	0.824849	1	-0.0315561	0.346039	0.732596	1	-0.0479878	0.332479	0.731483	1
DGKA	-0.0277384	0.302346	0.688678	1	-0.0328629	0.233277	0.637026	1	-0.0318166	0.284681	0.677601	1	-0.0277789	0.301916	0.687099	1	-0.0379584	0.445906	0.824379	1
PADI4	-0.0386269	0.3026	0.688717	1	-0.0370563	0.335674	0.723276	1	-0.0222462	0.565576	0.83008	1	-0.0393268	0.293887	0.680053	1	-0.0564316	0.254989	0.649976	1
ADGRD1	-0.0204083	0.303081	0.689271	1	-0.0218178	0.278527	0.680587	1	-0.0130799	0.543559	0.824849	1	-0.0201183	0.313465	0.703291	1	-0.0487368	0.282074	0.677291	1
CST3	-0.0160209	0.30349	0.689663	1	-0.0113931	0.454356	0.794457	1	-0.0193955	0.263608	0.661032	1	-0.0170628	0.274131	0.662781	1	-0.0403653	0.380493	0.773881	1
PDZD2	-0.0294499	0.304003	0.69029	1	-0.0270342	0.35834	0.738074	1	-0.03622	0.259576	0.659571	1	-0.0299196	0.296467	0.681577	1	-0.0237803	0.633106	0.89998	1
FGFBP1	-0.0182296	0.305216	0.691763	1	-0.0151418	0.403153	0.770064	1	-0.0188001	0.335845	0.716748	1	-0.0172229	0.340394	0.729831	1	-0.0402035	0.404432	0.799482	1
ELOA	-0.0315066	0.305329	0.691763	1	-0.0248107	0.42701	0.77817	1	-0.0167879	0.609519	0.848288	1	-0.0331958	0.280331	0.669436	1	-0.0237801	0.62984	0.896998	1
DRAXIN	-0.0238397	0.305364	0.691763	1	-0.0239457	0.314912	0.706748	1	-0.00616512	0.812889	0.934196	1	-0.0246485	0.28996	0.676492	1	-0.0556232	0.254245	0.649217	1
GRPEL1	-0.033891	0.30607	0.692823	1	-0.043165	0.199065	0.60725	1	-0.0284369	0.458077	0.779347	1	-0.0329134	0.321362	0.715025	1	-0.0443906	0.367644	0.762395	1
CENPF	-0.0263501	0.306648	0.693592	1	-0.0197024	0.456942	0.796379	1	-0.012504	0.649929	0.861428	1	-0.0264845	0.304261	0.691417	1	-0.0464217	0.346907	0.746713	1
CXCL11	0.0442889	0.307527	0.695039	1	0.0470258	0.289015	0.690742	1	0.0167443	0.736015	0.902502	1	0.043761	0.313323	0.703291	1	0.0610084	0.215734	0.614044	1
APOM	0.0155098	0.308797	0.696761	1	0.000230892	0.987906	0.996695	1	0.0302307	0.0676694	0.38584	1	0.0169891	0.270734	0.662275	1	0.0420264	0.390045	0.786812	1
INSR	-0.00812465	0.309045	0.696761	1	-0.0102061	0.212999	0.622826	1	-0.0117149	0.183057	0.592306	1	-0.00815763	0.307356	0.697289	1	-0.0421479	0.396062	0.792279	1
MYBPC1	0.0364287	0.309191	0.696761	1	0.0427149	0.24108	0.643249	1	0.0406097	0.28138	0.675734	1	0.0345228	0.335356	0.725023	1	0.0668058	0.147991	0.509825	1
CCL4	0.0367737	0.309246	0.696761	1	0.0478616	0.194786	0.606145	1	0.0564853	0.161346	0.557044	1	0.0357619	0.323551	0.717147	1	0.00222828	0.963748	0.99579	1
C1RL	0.0104827	0.310001	0.697922	1	0.00984702	0.337632	0.725636	1	0.00867719	0.463627	0.781252	1	0.0106853	0.300702	0.686005	1	0.0399417	0.416142	0.805283	1
TXNDC9	-0.0273234	0.310716	0.698992	1	-0.0297029	0.283213	0.684176	1	-0.0379447	0.203479	0.617008	1	-0.0273536	0.310293	0.699876	1	-0.0436141	0.38142	0.773881	1
PPP1R12A	-0.0535207	0.311155	0.699439	1	-0.0693733	0.199715	0.60725	1	-0.0622911	0.28857	0.683505	1	-0.0537912	0.309001	0.698913	1	-0.0496724	0.318746	0.718722	1
CD80	0.0174045	0.311968	0.700695	1	0.0209452	0.230792	0.635005	1	0.00732757	0.70813	0.890882	1	0.0169038	0.327447	0.719006	1	0.0493426	0.304456	0.702536	1
ERC2	-0.0315243	0.312195	0.700695	1	-0.0263908	0.410832	0.771578	1	-0.0419096	0.261128	0.66042	1	-0.0314303	0.313594	0.703291	1	-0.0417968	0.401247	0.79693	1
IL13RA1	-0.0125416	0.312632	0.700904	1	-0.00651987	0.598864	0.870871	1	-0.00771183	0.570147	0.831233	1	-0.0126004	0.313086	0.703291	1	-0.0500151	0.311367	0.709224	1
PDGFRA	0.0155836	0.312857	0.700904	1	0.0155655	0.326286	0.714953	1	0.0130069	0.438585	0.770502	1	0.0159477	0.302022	0.687099	1	0.0542521	0.266369	0.66329	1
FRZB	-0.0146386	0.313775	0.700904	1	-0.0128487	0.387508	0.75578	1	-0.0112402	0.516915	0.813522	1	-0.0155431	0.285198	0.67115	1	-0.044779	0.359064	0.756831	1
TCOF1	-0.0153544	0.313976	0.700904	1	-0.0120375	0.437293	0.783343	1	-0.00902703	0.567739	0.83008	1	-0.0155839	0.307804	0.697289	1	-0.0316456	0.51875	0.851057	1
UBXN1	-0.0353732	0.313994	0.700904	1	-0.0362985	0.313369	0.706597	1	-0.0391734	0.31774	0.704985	1	-0.0352655	0.315932	0.707445	1	-0.0448486	0.365765	0.762028	1
CDSN	0.0236797	0.314069	0.700904	1	0.0207261	0.390806	0.75792	1	0.0394909	0.127544	0.507216	1	0.0241005	0.305541	0.693784	1	0.0487572	0.323483	0.721653	1
DPP7	0.0321924	0.314208	0.700904	1	0.0288235	0.379566	0.75318	1	0.0276151	0.434823	0.768234	1	0.0324456	0.310388	0.699876	1	0.0567064	0.251925	0.645559	1
CREG1	0.0213689	0.314447	0.700904	1	0.0299893	0.160267	0.561553	1	0.0385698	0.0872937	0.429243	1	0.0212828	0.316628	0.707915	1	0.0575498	0.243297	0.638628	1
ADRA2A	0.0282051	0.314456	0.700904	1	0.0393551	0.172116	0.579894	1	0.0224541	0.492863	0.800181	1	0.0292382	0.297054	0.681577	1	0.0526413	0.28692	0.679597	1
HSD17B3	-0.0177439	0.314743	0.701007	1	-0.0132255	0.46507	0.800736	1	-0.0230571	0.224104	0.634441	1	-0.017538	0.32034	0.714019	1	-0.0742754	0.133173	0.479193	1
STX16	-0.0275307	0.315557	0.70166	1	-0.0404208	0.151343	0.549388	1	-0.0311699	0.292021	0.688013	1	-0.0276689	0.313178	0.703291	1	-0.0269467	0.588247	0.877248	1
CYB5A	-0.0285175	0.31562	0.70166	1	-0.0322449	0.269106	0.674606	1	-0.0253118	0.41739	0.764991	1	-0.0279993	0.324453	0.717147	1	-0.0289937	0.560047	0.865621	1
TNFRSF1A	0.0162507	0.315759	0.70166	1	0.0182079	0.245525	0.650497	1	0.0144646	0.428015	0.768234	1	0.0150144	0.354429	0.742795	1	0.0524203	0.271296	0.66638	1
ICAM3	-0.0143085	0.31606	0.701792	1	-0.0139671	0.339048	0.726246	1	-0.0249817	0.111666	0.483335	1	-0.0148049	0.300079	0.68538	1	-0.0450664	0.364081	0.761113	1
TPSG1	0.00834199	0.317323	0.70406	1	0.00798856	0.351857	0.738074	1	0.00834911	0.32018	0.705394	1	0.00822589	0.324063	0.717147	1	0.0502088	0.304484	0.702536	1
AKR1B1	0.0406044	0.317579	0.704093	1	0.0529695	0.204345	0.61086	1	0.0427624	0.338281	0.719311	1	0.0404722	0.319254	0.712145	1	0.041566	0.404279	0.799482	1
SDHB	-0.034105	0.318076	0.704656	1	-0.0553221	0.114439	0.491344	1	-0.0303125	0.434919	0.768234	1	-0.0316164	0.357233	0.746522	1	-0.0391099	0.429367	0.812671	1
P4HB	-0.0215153	0.31844	0.704927	1	-0.0200815	0.356728	0.738074	1	-0.0187328	0.434263	0.768234	1	-0.0212983	0.325288	0.717359	1	-0.047863	0.333406	0.731934	1
LRFN2	0.0160347	0.319672	0.707001	1	0.0164805	0.318518	0.708874	1	0.0306606	0.0673439	0.38584	1	0.016249	0.313219	0.703291	1	0.0327714	0.506183	0.845867	1
TSNAX	-0.0136938	0.319863	0.707001	1	-0.0108154	0.44458	0.787737	1	-0.0190651	0.225003	0.634441	1	-0.0138287	0.315199	0.706346	1	-0.054509	0.266542	0.66329	1
MRPL52	0.0080137	0.321943	0.710758	1	0.00718783	0.387626	0.75578	1	0.0158989	0.0561911	0.350262	1	0.00793085	0.326927	0.719006	1	0.045497	0.310534	0.708992	1
RAB39B	-0.0410789	0.322051	0.710758	1	-0.03754	0.378958	0.75259	1	-0.0818022	0.0926135	0.444148	1	-0.0411185	0.321528	0.715025	1	-0.0719274	0.148234	0.510057	1
LELP1	0.0269657	0.323117	0.71257	1	0.0305109	0.277338	0.680144	1	0.000699267	0.984035	0.997125	1	0.026627	0.329188	0.721043	1	0.0539124	0.277188	0.672939	1
NCS1	0.0152331	0.324433	0.713966	1	0.0114912	0.469298	0.802936	1	0.0233395	0.183833	0.59265	1	0.0163921	0.293394	0.680053	1	0.0436526	0.330675	0.729238	1
GRN	0.0131387	0.32455	0.713966	1	0.0194646	0.150643	0.548151	1	0.00807899	0.587527	0.840438	1	0.0127605	0.339351	0.729831	1	0.0441442	0.370657	0.766323	1
LRRFIP1	-0.0246474	0.324847	0.713966	1	-0.0235456	0.358987	0.738074	1	-0.0399569	0.143459	0.530636	1	-0.0250889	0.31642	0.707915	1	-0.0398504	0.423492	0.810327	1
BAMBI	-0.00990338	0.325039	0.713966	1	-0.0101295	0.327416	0.71501	1	-0.0160742	0.169955	0.570921	1	-0.00992493	0.323946	0.717147	1	-0.0357865	0.461669	0.827675	1
ERP44	-0.0140145	0.3252	0.713966	1	-0.00791865	0.583692	0.86515	1	-0.0154326	0.337065	0.717774	1	-0.0139927	0.327372	0.719006	1	-0.0529223	0.284205	0.678131	1
BRSK2	-0.0113955	0.325221	0.713966	1	-0.0117298	0.324982	0.714953	1	-0.0135958	0.318794	0.705239	1	-0.0114208	0.32428	0.717147	1	-0.00750727	0.878351	0.966947	1
ADAM8	-0.0157984	0.325792	0.71468	1	-0.0102796	0.527001	0.836933	1	-0.039355	0.0361314	0.273902	1	-0.0168527	0.294826	0.680601	1	-0.0302869	0.541439	0.859045	1
WASF3	-0.0257382	0.326176	0.714984	1	-0.0280697	0.297659	0.695413	1	-0.0163382	0.570241	0.831233	1	-0.0256664	0.327517	0.719006	1	-0.0441087	0.374723	0.769637	1
CFI	-0.0109413	0.326657	0.715043	1	-0.00963441	0.356045	0.738074	1	-0.00758493	0.54969	0.82673	1	-0.0103464	0.358274	0.746706	1	-0.0509027	0.293984	0.689595	1
CTNNA1	-0.013091	0.326929	0.715043	1	-0.01241	0.366525	0.743523	1	-0.00577537	0.688938	0.878773	1	-0.0130136	0.329751	0.72118	1	0.000933326	0.984553	0.99783	1
LY6D	-0.0195251	0.32694	0.715043	1	-0.021362	0.292354	0.691655	1	-0.0234387	0.261024	0.66042	1	-0.0197431	0.321781	0.715041	1	-0.040581	0.406056	0.801266	1
RNF43	0.0273834	0.327415	0.715544	1	0.0312418	0.276757	0.680144	1	0.0244789	0.468348	0.785345	1	0.0270107	0.334003	0.724673	1	0.0671204	0.177244	0.564504	1
SSB	-0.023588	0.328344	0.716459	1	-0.0190446	0.442745	0.786425	1	-0.019095	0.452803	0.777221	1	-0.0237896	0.324184	0.717147	1	-0.0618677	0.212833	0.613938	1
VASP	-0.0364915	0.32843	0.716459	1	-0.0474364	0.215674	0.622826	1	-0.0506967	0.226451	0.634441	1	-0.0362458	0.332001	0.723937	1	-0.0476583	0.338736	0.739407	1
NTF3	-0.0190833	0.328572	0.716459	1	-0.0223759	0.262355	0.666591	1	-0.017499	0.423802	0.766008	1	-0.0185832	0.342327	0.730154	1	-0.0358181	0.470576	0.827675	1
PALLD	-0.0140379	0.329401	0.717692	1	-0.013874	0.348984	0.738074	1	-0.0192661	0.213698	0.626331	1	-0.0140823	0.327822	0.719133	1	-0.0161475	0.736634	0.937654	1
FES	-0.0149397	0.329782	0.717692	1	-0.0160357	0.308868	0.702224	1	-0.0195558	0.249507	0.6514	1	-0.0152132	0.320968	0.714873	1	-0.0327617	0.484558	0.833657	1
TP53INP1	-0.0109361	0.329877	0.717692	1	-0.0111353	0.335257	0.723276	1	-0.00571769	0.567259	0.83008	1	-0.0110164	0.326292	0.718483	1	0.00798117	0.871135	0.966947	1
GAMT	0.0116332	0.330317	0.717907	1	0.011659	0.342738	0.73182	1	0.0218722	0.0766506	0.40941	1	0.0115254	0.334797	0.725023	1	0.0612522	0.204869	0.607018	1
MENT	-0.0111554	0.330469	0.717907	1	-0.0136779	0.237161	0.64287	1	-0.0104335	0.405178	0.763709	1	-0.0107475	0.348722	0.735343	1	-0.0441179	0.348835	0.746713	1
DNAJC21	-0.0167341	0.330939	0.718391	1	-0.0156935	0.374448	0.748372	1	-0.0243064	0.20632	0.620884	1	-0.0166429	0.333702	0.724673	1	-0.058168	0.242284	0.638628	1
LRG1	0.0126908	0.331714	0.719434	1	0.000316923	0.981165	0.995528	1	0.012484	0.40494	0.763709	1	0.0128798	0.324812	0.717285	1	0.0540199	0.256257	0.651496	1
CCL26	0.0478762	0.331913	0.719434	1	0.0500154	0.322749	0.712299	1	0.0207969	0.715941	0.892944	1	0.0468553	0.342377	0.730154	1	0.0348205	0.477918	0.828863	1
PSME1	-0.0199091	0.333861	0.722564	1	-0.0211062	0.317074	0.706956	1	-0.0184425	0.425164	0.766008	1	-0.0200993	0.329947	0.72118	1	-0.0447006	0.362599	0.75937	1
FKBP1B	-0.0525243	0.333889	0.722564	1	-0.0513836	0.357895	0.738074	1	-0.0657004	0.277991	0.672438	1	-0.0521646	0.337791	0.728893	1	-0.0387358	0.435323	0.816602	1
COMMD1	-0.0300384	0.334323	0.722564	1	-0.026415	0.407361	0.770732	1	-0.0376951	0.282899	0.677065	1	-0.0303038	0.330405	0.72118	1	-0.0451275	0.364749	0.761682	1
NEK7	-0.0351805	0.334639	0.722564	1	-0.0301623	0.421089	0.774495	1	-0.0417536	0.263707	0.661032	1	-0.0353519	0.332335	0.724123	1	-0.0289459	0.561344	0.865621	1
IQGAP2	-0.0285929	0.334759	0.722564	1	-0.0276607	0.360877	0.738757	1	-0.035108	0.287402	0.682404	1	-0.0287201	0.333133	0.724673	1	-0.0538232	0.278271	0.67404	1
RASGRF1	0.0125448	0.334847	0.722564	1	0.00786655	0.556319	0.851664	1	0.00879903	0.560216	0.83008	1	0.012373	0.341454	0.729831	1	0.0170905	0.730781	0.936769	1
PIBF1	-0.0383026	0.335389	0.723199	1	-0.0443756	0.276053	0.680144	1	-0.0486252	0.273907	0.672015	1	-0.038732	0.330204	0.72118	1	-0.0473145	0.342273	0.74355	1
POLR2F	-0.0185896	0.336494	0.725044	1	-0.00952726	0.624033	0.881826	1	-0.0160387	0.426802	0.766925	1	-0.0193313	0.31793	0.709735	1	-0.00332731	0.945465	0.989296	1
RAB2B	-0.0300887	0.337139	0.725895	1	-0.0375275	0.243951	0.649123	1	-0.0424873	0.220723	0.632613	1	-0.0298844	0.340788	0.729831	1	-0.0508719	0.307113	0.705276	1
NIT1	-0.022731	0.337508	0.726153	1	-0.0210976	0.385968	0.755076	1	-0.0402123	0.123353	0.49734	1	-0.0228955	0.334398	0.724819	1	-0.0451117	0.361694	0.758566	1
ESYT2	-0.0408191	0.338145	0.726986	1	-0.055645	0.201571	0.609318	1	-0.0537042	0.250447	0.651815	1	-0.0411764	0.334082	0.724673	1	-0.0475304	0.339649	0.739407	1
LRP2BP	-0.0257104	0.338532	0.727281	1	-0.0213831	0.438521	0.783343	1	-0.0403176	0.182362	0.591811	1	-0.0251989	0.348198	0.735343	1	-0.00427214	0.931495	0.984721	1
PTTG1	0.0141631	0.339552	0.728353	1	0.0206845	0.174945	0.581643	1	0.00599191	0.718889	0.894276	1	0.0142259	0.337361	0.728529	1	0.0289357	0.561311	0.865621	1
STAMBP	-0.0337504	0.33969	0.728353	1	-0.0333012	0.358879	0.738074	1	-0.0489699	0.213747	0.626331	1	-0.0336514	0.341474	0.729831	1	-0.0465433	0.34895	0.746713	1
IRAG2	-0.0459684	0.339781	0.728353	1	-0.0478441	0.333769	0.722917	1	-0.053928	0.301747	0.694721	1	-0.0465975	0.333278	0.724673	1	-0.0360571	0.469395	0.827675	1
ATRAID	-0.0138231	0.341002	0.729701	1	-0.0206444	0.161943	0.563223	1	-0.013317	0.41166	0.764765	1	-0.014662	0.312737	0.703291	1	-0.0599435	0.218251	0.615052	1
GUCY2C	-0.0299101	0.341267	0.729701	1	-0.0251487	0.43658	0.783343	1	-0.0162572	0.654016	0.862532	1	-0.0296715	0.345093	0.732596	1	-0.119406	0.0162786	0.136169	1
AHNAK2	-0.0139932	0.341361	0.729701	1	-0.0104446	0.485941	0.810589	1	-0.010626	0.499984	0.804117	1	-0.0140546	0.339546	0.729831	1	-0.0293698	0.548422	0.862484	1
LILRA6	-0.0359508	0.341511	0.729701	1	-0.0326454	0.399493	0.765586	1	-0.0324589	0.429658	0.768234	1	-0.0360139	0.340643	0.729831	1	-0.0464597	0.35043	0.747368	1
ESAM	0.0166319	0.341776	0.729701	1	0.0182335	0.309694	0.702224	1	0.0190825	0.319994	0.705394	1	0.0160534	0.359088	0.74718	1	0.0561681	0.249683	0.644923	1
ACAA1	-0.0386623	0.341928	0.729701	1	-0.0531477	0.196952	0.606145	1	-0.0398492	0.385058	0.753803	1	-0.0371923	0.361945	0.749908	1	-0.062615	0.205299	0.607018	1
EFNA1	0.0141468	0.342467	0.729701	1	0.00968028	0.518565	0.830331	1	0.0116162	0.488138	0.798298	1	0.0134673	0.366324	0.751314	1	0.0519483	0.287624	0.680157	1
ESM1	-0.0185968	0.342533	0.729701	1	-0.0157762	0.424612	0.775922	1	-0.0139562	0.527627	0.81785	1	-0.0199714	0.308355	0.697996	1	-0.048068	0.327727	0.726038	1
F7	-0.0160663	0.342666	0.729701	1	-0.0171468	0.312158	0.704959	1	-0.00406613	0.833034	0.94439	1	-0.0161892	0.343265	0.730441	1	-0.044505	0.361044	0.758291	1
BTN2A1	0.0131969	0.343005	0.729888	1	0.0140546	0.31977	0.70895	1	0.0124547	0.411393	0.764765	1	0.0127407	0.360654	0.748253	1	0.0509795	0.292208	0.686536	1
B2M	0.0150924	0.343677	0.730784	1	0.0168611	0.296082	0.693758	1	0.00604913	0.746791	0.906551	1	0.014381	0.367177	0.751314	1	0.0856935	0.0700404	0.338733	1
CDH17	-0.0355986	0.345079	0.73323	1	-0.0380004	0.326465	0.714953	1	-0.0675749	0.105769	0.472691	1	-0.0350561	0.353339	0.741561	1	-0.0423734	0.391224	0.786994	1
SOX2	0.00757476	0.345672	0.733874	1	0.0084094	0.308755	0.702224	1	0.0093721	0.298736	0.693478	1	0.00757089	0.345873	0.732596	1	0.0194238	0.695473	0.922754	1
HBQ1	-0.0324006	0.345943	0.733874	1	-0.0440756	0.211672	0.621147	1	-0.0415347	0.253985	0.655499	1	-0.0329548	0.33803	0.728893	1	-0.0364961	0.456148	0.827675	1
SEMA6C	0.010313	0.346138	0.733874	1	0.006966	0.535627	0.839812	1	0.00713321	0.559754	0.83008	1	0.0104183	0.341246	0.729831	1	0.00191508	0.969048	0.996637	1
TMPRSS11B	0.0207804	0.347004	0.735174	1	0.0273421	0.228515	0.634739	1	0.0226943	0.38717	0.755267	1	0.0205885	0.351451	0.738157	1	-0.00820634	0.867401	0.965954	1
EIF2S2	-0.0132308	0.349093	0.738729	1	-0.014887	0.30563	0.702224	1	-0.0269104	0.103109	0.4679	1	-0.0133912	0.343252	0.730441	1	-0.0432985	0.374677	0.769637	1
ACE2	-0.0266115	0.34937	0.738729	1	-0.0180359	0.524085	0.835036	1	-0.00840428	0.78682	0.922446	1	-0.0274269	0.334998	0.725023	1	-0.0524732	0.241385	0.638159	1
DSCAM	0.0160207	0.349757	0.738729	1	0.0205271	0.24018	0.643249	1	0.00580404	0.767457	0.913876	1	0.0163472	0.34117	0.729831	1	0.0445889	0.368743	0.76299	1
PRCP	0.0168147	0.349942	0.738729	1	0.0269562	0.126462	0.514059	1	0.0133865	0.511075	0.810918	1	0.0172364	0.340647	0.729831	1	0.0427754	0.372124	0.768462	1
PAG1	0.02911	0.350237	0.738729	1	0.0302626	0.335374	0.723276	1	0.0442799	0.186525	0.597331	1	0.0289066	0.353585	0.741561	1	0.060007	0.228475	0.626232	1
ENOX2	-0.00878926	0.350304	0.738729	1	-0.00956081	0.323356	0.713097	1	-0.00482449	0.626037	0.852723	1	-0.00893756	0.342203	0.730154	1	-0.0416595	0.400184	0.79583	1
ATP5IF1	-0.056729	0.350459	0.738729	1	-0.068389	0.272406	0.676022	1	-0.0998563	0.140427	0.524742	1	-0.0571625	0.347318	0.734235	1	-0.045876	0.356909	0.753964	1
SCARF1	-0.0220491	0.351198	0.739752	1	-0.0193407	0.423817	0.775922	1	-0.0386739	0.141929	0.528331	1	-0.0221765	0.348526	0.735343	1	-0.0366033	0.461682	0.827675	1
MAP2	-0.0215135	0.351916	0.740611	1	-0.0260831	0.270831	0.675014	1	-0.0202475	0.408891	0.764765	1	-0.0209081	0.36563	0.751314	1	-0.0472074	0.342899	0.744354	1
NOS1	-0.0264541	0.352115	0.740611	1	-0.0265981	0.358591	0.738074	1	-0.0335727	0.274485	0.672015	1	-0.0271485	0.339676	0.729831	1	-0.0356547	0.446315	0.824379	1
NUDT16	-0.0416961	0.352662	0.740994	1	-0.0557982	0.225199	0.630946	1	-0.0528298	0.29266	0.688013	1	-0.0415196	0.354866	0.743176	1	-0.04382	0.378873	0.773422	1
GIT1	-0.0456749	0.352858	0.740994	1	-0.0568735	0.259727	0.664964	1	-0.0654259	0.22123	0.632613	1	-0.0458397	0.351455	0.738157	1	-0.0435729	0.381757	0.773881	1
KLK12	0.0503301	0.353345	0.740994	1	0.0441121	0.428559	0.77817	1	0.0508639	0.416449	0.764991	1	0.04958	0.360729	0.748253	1	0.0581139	0.242235	0.638628	1
FUOM	-0.0306468	0.35351	0.740994	1	-0.0124979	0.699831	0.912319	1	-0.00294938	0.936681	0.978356	1	-0.0300929	0.365398	0.751314	1	-0.0488721	0.308739	0.705912	1
STK11	-0.0366088	0.35357	0.740994	1	-0.0439089	0.277244	0.680144	1	-0.0606491	0.167899	0.566343	1	-0.0369923	0.348852	0.735343	1	-0.0413768	0.404822	0.799482	1
TFPI2	0.0197248	0.354082	0.741534	1	0.0235466	0.27703	0.680144	1	0.0330819	0.134795	0.514359	1	0.0194001	0.362582	0.750694	1	0.0644514	0.172693	0.554872	1
CREBZF	-0.00750288	0.355321	0.743595	1	-0.00849485	0.308786	0.702224	1	-0.00445386	0.613614	0.850586	1	-0.00766051	0.345266	0.732596	1	-0.0370924	0.442416	0.822396	1
BTLA	-0.0291519	0.355716	0.743887	1	-0.0318214	0.326653	0.714953	1	-0.0426608	0.257036	0.657808	1	-0.0284569	0.367269	0.751314	1	-0.0325222	0.510198	0.846027	1
KIF1C	-0.0161286	0.356374	0.744726	1	-0.0137623	0.441831	0.786425	1	-0.0264855	0.192445	0.604611	1	-0.017022	0.330489	0.72118	1	-0.0385675	0.433731	0.816602	1
ECI2	0.0265676	0.356787	0.745056	1	0.00364133	0.902047	0.974132	1	0.026389	0.400452	0.760414	1	0.0273576	0.342686	0.730277	1	0.0407262	0.413603	0.803265	1
PDE4D	0.0235933	0.357969	0.746728	1	0.0295941	0.26232	0.666591	1	0.0326214	0.294491	0.688013	1	0.0236095	0.357604	0.746706	1	-0.0138076	0.778269	0.948529	1
BABAM1	-0.00875284	0.358425	0.746728	1	-0.00939037	0.337761	0.725636	1	-0.0128211	0.232767	0.637697	1	-0.00878242	0.356765	0.746522	1	-0.063231	0.191255	0.588467	1
HMMR	-0.0162722	0.35882	0.746728	1	-0.020851	0.252305	0.657045	1	-0.00883304	0.633325	0.855503	1	-0.0160027	0.366796	0.751314	1	-0.0648984	0.191783	0.588467	1
BOLA1	0.0246992	0.35923	0.746728	1	0.0285868	0.300215	0.696273	1	0.0139212	0.666685	0.86678	1	0.0244824	0.36372	0.751314	1	0.0325173	0.511663	0.846279	1
HIP1R	-0.0210631	0.359564	0.746728	1	-0.0176081	0.448526	0.790975	1	-0.0243333	0.34255	0.722305	1	-0.0216878	0.345998	0.732596	1	-0.0570363	0.239651	0.63808	1
TOP1	-0.052147	0.359565	0.746728	1	-0.0663384	0.256774	0.661863	1	-0.0434337	0.491352	0.799495	1	-0.0485055	0.395057	0.769319	1	-0.0511215	0.295618	0.692869	1
ZNRF4	0.0235689	0.35974	0.746728	1	0.0175762	0.506154	0.826037	1	0.0195649	0.491617	0.799495	1	0.0233358	0.364478	0.751314	1	0.0525165	0.291882	0.686536	1
PNPT1	0.0487605	0.35977	0.746728	1	0.0410905	0.452721	0.794457	1	0.0122975	0.843701	0.950101	1	0.0497558	0.350085	0.736875	1	0.00430359	0.930585	0.984721	1
NCR1	-0.0183203	0.359897	0.746728	1	-0.0126024	0.537206	0.840305	1	-0.0213618	0.35191	0.731002	1	-0.0192768	0.335488	0.725023	1	-0.0383919	0.436745	0.817598	1
NUMB	-0.0386069	0.360226	0.746879	1	-0.0476371	0.269796	0.674773	1	-0.047247	0.311261	0.7013	1	-0.0389088	0.357163	0.746522	1	-0.0452076	0.363124	0.759923	1
TAB2	-0.0495798	0.361842	0.749694	1	-0.0615615	0.270684	0.675014	1	-0.0751982	0.209313	0.624273	1	-0.0497329	0.360507	0.748253	1	-0.0422754	0.395988	0.792279	1
CLIC5	-0.0102174	0.362391	0.749933	1	-0.00728479	0.527428	0.836933	1	-0.0175203	0.178059	0.579786	1	-0.0104926	0.349583	0.73635	1	-0.0508997	0.304195	0.702536	1
IL36A	0.0167506	0.362472	0.749933	1	0.0185562	0.32663	0.714953	1	0.0209545	0.360429	0.735771	1	0.0165524	0.368135	0.752556	1	-0.0233207	0.63645	0.89998	1
C9orf40	-0.0383248	0.363187	0.750789	1	-0.0431138	0.319453	0.70895	1	-0.0365712	0.423861	0.766008	1	-0.0396599	0.346783	0.733638	1	-0.0365575	0.461397	0.827675	1
C1R	-0.00893211	0.36354	0.750789	1	-0.0103767	0.299138	0.695991	1	-0.00582551	0.588817	0.840465	1	-0.00834315	0.396956	0.769539	1	-0.0568968	0.25067	0.645249	1
CRISP2	-0.0294296	0.364114	0.750789	1	-0.0493637	0.135827	0.529627	1	-0.0285105	0.449614	0.77572	1	-0.028185	0.384801	0.760492	1	-0.0247498	0.565347	0.867823	1
CRYBB1	-0.0306374	0.364159	0.750789	1	-0.0313598	0.364219	0.741152	1	-0.0427115	0.260437	0.660394	1	-0.0310341	0.35807	0.746706	1	-0.0444	0.372484	0.768462	1
CMC1	-0.0423764	0.364175	0.750789	1	-0.0464541	0.332573	0.721401	1	-0.0607383	0.243343	0.643974	1	-0.042339	0.365175	0.751314	1	-0.0485378	0.329637	0.728606	1
DBI	-0.0394328	0.364852	0.751243	1	-0.0400347	0.367325	0.744107	1	-0.063532	0.198543	0.614197	1	-0.0397814	0.360889	0.748253	1	-0.0398205	0.423585	0.810327	1
TNN	-0.0203638	0.364974	0.751243	1	-0.024217	0.291973	0.691655	1	-0.014988	0.550699	0.826752	1	-0.0212152	0.345745	0.732596	1	-0.0453072	0.359566	0.756831	1
SPARC	0.0354779	0.365468	0.751243	1	0.0370092	0.357458	0.738074	1	0.0237182	0.579813	0.835148	1	0.0344582	0.379628	0.759909	1	0.0352503	0.478924	0.828863	1
PDRG1	-0.0184883	0.365847	0.751243	1	-0.0117485	0.576511	0.86284	1	-0.0104526	0.633302	0.855503	1	-0.018298	0.370756	0.753318	1	-0.0379932	0.444507	0.824179	1
FKBP14	-0.0458238	0.366032	0.751243	1	-0.0516322	0.320892	0.709816	1	-0.0661343	0.236456	0.641024	1	-0.0451448	0.373418	0.75645	1	-0.0455607	0.360441	0.757577	1
ANGPTL3	-0.0174446	0.366251	0.751243	1	-0.0208695	0.292724	0.691655	1	-0.0134654	0.562806	0.83008	1	-0.016696	0.390414	0.764288	1	-0.0399824	0.380147	0.773881	1
CDH2	0.0182578	0.366631	0.751243	1	0.0257466	0.196992	0.606145	1	0.0316059	0.172271	0.572375	1	0.0177589	0.381581	0.759909	1	0.0394089	0.391081	0.786994	1
VSTM2B	-0.0131467	0.367166	0.751243	1	-0.0085016	0.570575	0.859986	1	-0.0198293	0.240073	0.642418	1	-0.0128327	0.3787	0.759909	1	-0.0936857	0.0590985	0.311659	1
CASP9	-0.0161467	0.367188	0.751243	1	-0.0143141	0.437115	0.783343	1	-0.00866272	0.642556	0.859682	1	-0.0155851	0.384108	0.760436	1	-0.0287998	0.562565	0.865621	1
SLC16A1	0.025435	0.367257	0.751243	1	0.0303296	0.294764	0.693338	1	0.0198909	0.520768	0.814522	1	0.0255394	0.36529	0.751314	1	0.0541559	0.274841	0.669586	1
TMEM132A	-0.0265762	0.367558	0.751243	1	-0.0196083	0.517136	0.828955	1	-0.0249095	0.454495	0.777221	1	-0.0258385	0.380986	0.759909	1	-0.0532409	0.28512	0.679201	1
METAP2	-0.0287141	0.36766	0.751243	1	-0.0296321	0.364338	0.741152	1	-0.0408433	0.249953	0.6514	1	-0.028649	0.369141	0.753043	1	-0.0439106	0.377136	0.771499	1
IL19	0.032867	0.36775	0.751243	1	0.0230484	0.536851	0.840305	1	0.0417788	0.302669	0.694721	1	0.0318943	0.382618	0.759909	1	0.0398151	0.415725	0.805172	1
EEF1D	-0.0434061	0.368157	0.751277	1	-0.0430867	0.382059	0.753505	1	-0.0476649	0.365619	0.737573	1	-0.0443197	0.358347	0.746706	1	-0.0384946	0.439678	0.819401	1
PSMG4	-0.0262546	0.368326	0.751277	1	-0.031283	0.296129	0.693758	1	-0.0274594	0.383886	0.753192	1	-0.0265613	0.362875	0.750767	1	-0.0350053	0.476645	0.82868	1
ADAMTS1	-0.0113602	0.368541	0.751277	1	-0.0126424	0.330229	0.719534	1	-0.0120381	0.404775	0.763709	1	-0.0113126	0.370516	0.753318	1	-0.0679681	0.166382	0.543114	1
HSPB6	0.0192789	0.369112	0.751914	1	0.0228302	0.280973	0.682163	1	0.0296453	0.205902	0.620476	1	0.0174387	0.417214	0.785074	1	0.0483097	0.263796	0.659716	1
TAX1BP1	-0.0296728	0.369776	0.752518	1	-0.0223542	0.508799	0.826323	1	-0.0355778	0.320347	0.705394	1	-0.0298415	0.36717	0.751314	1	-0.0388062	0.435744	0.816602	1
ACP1	-0.018539	0.369925	0.752518	1	-0.0193378	0.363131	0.740248	1	-0.0273962	0.212755	0.626219	1	-0.0183237	0.375828	0.758506	1	-0.0525129	0.288613	0.681389	1
FABP5	-0.0345652	0.370684	0.753078	1	-0.0246651	0.526552	0.836933	1	-0.0496865	0.266183	0.663274	1	-0.034255	0.375678	0.758506	1	-0.0439034	0.377086	0.771499	1
HHEX	-0.0355634	0.371069	0.753078	1	-0.0355389	0.376265	0.749184	1	-0.0470888	0.283706	0.677479	1	-0.0366176	0.358624	0.746748	1	-0.0453992	0.358395	0.756554	1
MEP1A	-0.0328199	0.372163	0.753078	1	-0.0265891	0.478875	0.808587	1	-0.0167439	0.675521	0.870877	1	-0.0323736	0.37876	0.759909	1	-0.0355065	0.461839	0.827675	1
PTP4A3	-0.0231915	0.372284	0.753078	1	-0.0193382	0.462186	0.799895	1	-0.0131101	0.645562	0.860711	1	-0.0234161	0.368482	0.752738	1	-0.0541586	0.269421	0.664561	1
GLA	0.0173361	0.372693	0.753078	1	0.0139733	0.470011	0.802936	1	0.0244122	0.259017	0.659571	1	0.0176911	0.364126	0.751314	1	0.0416147	0.389024	0.786424	1
IMPA1	-0.0293713	0.372785	0.753078	1	-0.0301868	0.372991	0.74802	1	-0.0457861	0.221019	0.632613	1	-0.0292164	0.375591	0.758506	1	-0.0454759	0.361302	0.758291	1
DOC2B	-0.0117251	0.37285	0.753078	1	-0.0118899	0.379874	0.75328	1	-0.014382	0.281287	0.675734	1	-0.011893	0.366	0.751314	1	-0.0351929	0.478605	0.828863	1
ABRAXAS2	-0.0279227	0.372967	0.753078	1	-0.0336871	0.294743	0.693338	1	-0.0438374	0.220828	0.632613	1	-0.0277547	0.375996	0.758506	1	-0.0435032	0.381586	0.773881	1
GLRX5	-0.0396286	0.373311	0.753078	1	-0.0469989	0.303415	0.700835	1	-0.0764566	0.124982	0.501825	1	-0.0393563	0.376822	0.75912	1	-0.0421069	0.397995	0.795078	1
ANXA3	-0.0348794	0.373321	0.753078	1	-0.0394477	0.326202	0.714953	1	-0.0528168	0.222518	0.634426	1	-0.0351005	0.370343	0.753318	1	-0.0397778	0.424801	0.810327	1
ORM1	0.00935289	0.373435	0.753078	1	0.00860161	0.411371	0.771578	1	0.00900654	0.434459	0.768234	1	0.00916395	0.384092	0.760436	1	0.0440558	0.375049	0.769637	1
SEMA4C	0.01304	0.373484	0.753078	1	0.0176296	0.240951	0.643249	1	0.0184637	0.294422	0.688013	1	0.0128774	0.381295	0.759909	1	0.0379607	0.435249	0.816602	1
GPR37	0.0313962	0.373808	0.753078	1	0.032145	0.368604	0.746179	1	0.0728595	0.0706439	0.393202	1	0.0316433	0.370317	0.753318	1	0.0439164	0.365101	0.761871	1
TBC1D5	-0.0390308	0.373822	0.753078	1	-0.0462306	0.304868	0.702224	1	-0.0405584	0.396951	0.757711	1	-0.0391023	0.373002	0.756135	1	-0.0257106	0.605889	0.885065	1
LTA	-0.0192578	0.374852	0.75401	1	-0.00602901	0.785716	0.945856	1	-0.0322684	0.21148	0.626219	1	-0.0197261	0.363383	0.751285	1	-0.0484414	0.320019	0.719685	1
VASH1	-0.0363256	0.374923	0.75401	1	-0.0503751	0.230773	0.635005	1	-0.0583641	0.202135	0.615767	1	-0.0361212	0.377941	0.759797	1	-0.0453915	0.362089	0.758848	1
PVALB	0.0556862	0.375062	0.75401	1	0.0469547	0.466791	0.801669	1	0.0130023	0.848972	0.953456	1	0.055068	0.380508	0.759909	1	0.0374113	0.45274	0.827274	1
CYB5R2	-0.0252943	0.375717	0.754638	1	-0.0266703	0.362265	0.740248	1	-0.0314873	0.328206	0.708919	1	-0.024798	0.38559	0.761502	1	-0.0348402	0.480101	0.829421	1
AIF1L	0.0247283	0.376084	0.754638	1	0.0363794	0.204929	0.61086	1	0.0295633	0.363213	0.737456	1	0.0241241	0.387837	0.763208	1	0.035001	0.479932	0.829421	1
SPARCL1	-0.0134125	0.376154	0.754638	1	-0.0151286	0.331146	0.720452	1	0.000393589	0.980901	0.995955	1	-0.0135683	0.371534	0.754209	1	-0.0412097	0.403571	0.799482	1
PCARE	0.0322091	0.376797	0.754638	1	0.0334162	0.371789	0.747541	1	0.052156	0.150994	0.539318	1	0.0319123	0.381182	0.759909	1	0.0633245	0.20365	0.607018	1
TIMM8A	-0.039293	0.376899	0.754638	1	-0.0349065	0.445243	0.787737	1	-0.0759595	0.12324	0.49734	1	-0.0394113	0.37552	0.758506	1	-0.0404152	0.416841	0.805727	1
SPINK4	-0.0311367	0.37693	0.754638	1	-0.0218931	0.54478	0.844764	1	-0.0476121	0.225538	0.634441	1	-0.0315521	0.370836	0.753318	1	-0.033674	0.490392	0.838089	1
PTRHD1	-0.026804	0.377619	0.755293	1	-0.0328777	0.291849	0.691655	1	-0.0401236	0.23908	0.642418	1	-0.0266112	0.381475	0.759909	1	-0.0417491	0.401532	0.79693	1
UPB1	-0.042827	0.377956	0.755293	1	-0.019646	0.675688	0.902421	1	-0.0164682	0.761808	0.913176	1	-0.0421969	0.388101	0.763208	1	-0.0355201	0.464962	0.827675	1
LAMP2	-0.0093135	0.378126	0.755293	1	7.23236e-05	0.994572	0.998483	1	-0.0145825	0.23362	0.637962	1	-0.00953748	0.369149	0.753043	1	-0.0375808	0.435933	0.816602	1
RABEP1	-0.0351215	0.378295	0.755293	1	-0.0365084	0.371856	0.747541	1	-0.0522404	0.231382	0.636629	1	-0.0352063	0.377443	0.75932	1	-0.0327785	0.51023	0.846027	1
MRPL28	-0.0141935	0.379	0.756182	1	-0.0133824	0.419869	0.774495	1	-0.00068774	0.962588	0.989585	1	-0.0142477	0.377126	0.759208	1	-0.0322679	0.511032	0.846197	1
FGF21	0.0610395	0.380094	0.757844	1	0.0968199	0.158292	0.559209	1	0.124919	0.117989	0.491369	1	0.0628255	0.367214	0.751314	1	0.043105	0.381469	0.773881	1
IFIT1	0.014589	0.380423	0.757982	1	0.0154748	0.365995	0.743481	1	0.014886	0.420422	0.764991	1	0.0144701	0.384267	0.760436	1	0.0168809	0.73339	0.936769	1
DDAH1	-0.021528	0.381844	0.760293	1	-0.0148806	0.551991	0.8502	1	-0.0253018	0.356394	0.734226	1	-0.0212968	0.387716	0.763208	1	-0.0331569	0.500264	0.84319	1
GLOD4	-0.0172341	0.382828	0.761731	1	-0.0185169	0.360822	0.738757	1	-0.0239409	0.282344	0.677022	1	-0.0174	0.378809	0.759909	1	-0.0447343	0.367154	0.762329	1
VEGFD	0.0178587	0.383242	0.761847	1	0.0195009	0.343086	0.73182	1	0.0144228	0.532024	0.820298	1	0.0191064	0.35126	0.738157	1	0.0472648	0.334019	0.732728	1
TGFBR2	0.0153258	0.38341	0.761847	1	0.0197882	0.249418	0.652927	1	0.0230919	0.230179	0.635723	1	0.014194	0.419875	0.785684	1	0.0514161	0.278606	0.67404	1
GIPR	-0.014614	0.383922	0.762007	1	-0.0147448	0.392923	0.76101	1	-0.00207223	0.893475	0.966081	1	-0.0144832	0.388151	0.763208	1	-0.0441237	0.375168	0.769637	1
ITGBL1	0.016568	0.384014	0.762007	1	0.0221334	0.249399	0.652927	1	0.0213239	0.314979	0.703339	1	0.0174259	0.360035	0.748253	1	0.0542425	0.250644	0.645249	1
PMVK	0.0512791	0.384382	0.762129	1	0.031244	0.605926	0.873478	1	0.00387391	0.951515	0.985715	1	0.0517315	0.380397	0.759909	1	0.0477917	0.337162	0.737399	1
RBP1	0.0279465	0.38479	0.762129	1	0.0309205	0.349269	0.738074	1	-0.00253404	0.948589	0.985489	1	0.0271355	0.39879	0.769539	1	-0.0396674	0.42513	0.810327	1
PEBP1	-0.0283594	0.384861	0.762129	1	-0.0309742	0.353534	0.738074	1	-0.0390395	0.294422	0.688013	1	-0.0285337	0.382696	0.759909	1	-0.0376682	0.445873	0.824379	1
PER3	-0.041393	0.385156	0.762196	1	-0.0531396	0.277767	0.680587	1	-0.0436882	0.399127	0.75844	1	-0.0413222	0.385928	0.761652	1	-0.0464123	0.347165	0.746713	1
DBN1	-0.0224392	0.386074	0.762564	1	-0.0351728	0.18586	0.595202	1	-0.0342355	0.226897	0.634441	1	-0.0221834	0.391649	0.765791	1	-0.0356066	0.474823	0.82868	1
AZI2	-0.0221981	0.386253	0.762564	1	-0.0210296	0.423793	0.775922	1	-0.00455999	0.869799	0.958698	1	-0.0220864	0.388749	0.763208	1	-0.0382454	0.442284	0.822396	1
SLIRP	-0.0210496	0.386398	0.762564	1	-0.0164333	0.509456	0.826323	1	-0.0295998	0.291665	0.688013	1	-0.0211755	0.383509	0.760436	1	0.0109852	0.824839	0.959647	1
CNP	-0.0348721	0.386528	0.762564	1	-0.0349659	0.397669	0.764608	1	-0.0363715	0.417441	0.764991	1	-0.0352196	0.382152	0.759909	1	-0.0417704	0.400239	0.79583	1
UBE2Z	0.0234802	0.386652	0.762564	1	-0.0015207	0.956492	0.987473	1	0.0106018	0.745118	0.905356	1	0.0241058	0.374245	0.757598	1	0.0143801	0.772774	0.948375	1
ECSCR	0.0141316	0.387347	0.762702	1	0.019036	0.256969	0.661863	1	0.0141943	0.429426	0.768234	1	0.0138963	0.395251	0.769319	1	0.0298446	0.54588	0.860811	1
CD69	-0.0415187	0.387679	0.762702	1	-0.0457998	0.353218	0.738074	1	-0.0740723	0.165414	0.56438	1	-0.0420471	0.381836	0.759909	1	-0.0396251	0.426501	0.810327	1
C3	-0.0202579	0.387694	0.762702	1	-0.00580559	0.800585	0.948516	1	-0.0427976	0.149046	0.538874	1	-0.0201841	0.389926	0.764261	1	-0.0485592	0.32834	0.72629	1
CSF1	0.0130341	0.38777	0.762702	1	0.0184204	0.215726	0.622826	1	0.013044	0.44327	0.772565	1	0.0119506	0.428778	0.792427	1	0.0387825	0.430572	0.814422	1
IFNAR1	0.0111979	0.388481	0.763584	1	0.00929734	0.485672	0.810589	1	0.0141901	0.306202	0.696055	1	0.0111978	0.390138	0.764261	1	0.062561	0.205557	0.607018	1
ENTPD5	0.00981062	0.389519	0.764835	1	0.012657	0.279927	0.681208	1	0.00947284	0.441002	0.77171	1	0.00956899	0.401802	0.772552	1	0.0327832	0.505496	0.845867	1
PARD3	-0.0229013	0.389643	0.764835	1	-0.0239858	0.380761	0.753505	1	-0.0395593	0.191206	0.603885	1	-0.0225732	0.396424	0.769539	1	-0.059355	0.232337	0.629213	1
MSLNL	-0.010739	0.390787	0.766236	1	-0.0111833	0.384676	0.753962	1	-0.00666922	0.591991	0.841469	1	-0.0106114	0.396437	0.769539	1	-0.0331877	0.504105	0.845383	1
PRL	-0.034825	0.390883	0.766236	1	-0.0217885	0.601158	0.870871	1	-0.0266228	0.574384	0.832271	1	-0.0326121	0.42503	0.789258	1	-0.0594373	0.220494	0.617821	1
IL33	0.0119577	0.391464	0.766507	1	0.0066808	0.641522	0.889272	1	0.00739993	0.632633	0.855362	1	0.0121913	0.382235	0.759909	1	0.0405101	0.413912	0.803265	1
MMUT	-0.0130959	0.391548	0.766507	1	-0.0146207	0.352243	0.738074	1	-0.025295	0.140604	0.524742	1	-0.0132819	0.384818	0.760492	1	-0.0353331	0.471836	0.827675	1
TGM2	-0.0356328	0.392231	0.767155	1	-0.040237	0.346985	0.73728	1	-0.0496621	0.277521	0.672438	1	-0.0362553	0.384048	0.760436	1	-0.0408719	0.407978	0.802337	1
DNAJB1	-0.0411123	0.392406	0.767155	1	-0.0431691	0.380642	0.753505	1	-0.0282631	0.600004	0.845712	1	-0.0415995	0.387998	0.763208	1	-0.0417195	0.398222	0.795078	1
RNASE10	0.0202807	0.392963	0.767728	1	0.0266273	0.273391	0.677889	1	0.0149126	0.563975	0.83008	1	0.0190522	0.422459	0.786722	1	0.0554126	0.262007	0.658071	1
MASP1	0.0109052	0.393719	0.768534	1	0.0200835	0.121991	0.506584	1	0.0109396	0.453667	0.777221	1	0.0107409	0.404091	0.774925	1	0.0407054	0.408197	0.802337	1
GFRA1	0.0132918	0.393903	0.768534	1	0.0153729	0.320237	0.709445	1	0.0138529	0.419471	0.764991	1	0.0126914	0.418858	0.785629	1	0.047051	0.319672	0.719685	1
PRKD2	-0.0165789	0.394377	0.768804	1	-0.0168923	0.398963	0.765073	1	-0.0248885	0.30566	0.696055	1	-0.0170307	0.381597	0.759909	1	-0.124337	0.0123064	0.110568	1
TRIM58	-0.0371764	0.394735	0.768804	1	-0.0388901	0.385021	0.753962	1	-0.036452	0.453102	0.777221	1	-0.0372168	0.394478	0.769141	1	-0.0459132	0.355458	0.751692	1
EDA2R	0.0172295	0.39528	0.768804	1	-0.00520183	0.800583	0.948516	1	0.0198218	0.35821	0.735366	1	0.01634	0.421741	0.786475	1	0.0342825	0.380182	0.773881	1
MRC1	-0.0128119	0.39544	0.768804	1	-0.0051996	0.725577	0.923397	1	-0.00535143	0.755144	0.910238	1	-0.0130208	0.388459	0.763208	1	-0.0375124	0.435555	0.816602	1
PAPPA	0.0180966	0.395581	0.768804	1	0.016161	0.459266	0.797079	1	0.0185206	0.430796	0.768234	1	0.016523	0.438093	0.797825	1	0.0468214	0.334917	0.733592	1
LATS1	-0.0353348	0.395626	0.768804	1	-0.0374531	0.37901	0.75259	1	-0.0504414	0.277276	0.672438	1	-0.0351371	0.398765	0.769539	1	-0.0375769	0.450188	0.82706	1
PPBP	0.0366385	0.395993	0.769003	1	0.0393556	0.374571	0.748372	1	0.000422176	0.992834	0.998878	1	0.0357408	0.407787	0.778937	1	0.0396686	0.425683	0.810327	1
NFX1	-0.0278943	0.396547	0.769566	1	-0.0242806	0.471823	0.803291	1	-0.0197173	0.56835	0.830511	1	-0.0274859	0.403797	0.774925	1	-0.0280058	0.573426	0.872579	1
HGF	0.0178454	0.397252	0.77042	1	0.0316966	0.11201	0.485933	1	0.0180479	0.450083	0.77572	1	0.0169718	0.420782	0.786198	1	0.0381187	0.431136	0.814959	1
ATXN2	-0.0457971	0.397546	0.770476	1	-0.0417106	0.453307	0.794457	1	-0.0163149	0.786444	0.922376	1	-0.0473023	0.382218	0.759909	1	-0.0537453	0.279952	0.67462	1
IFNG	-0.0441583	0.398704	0.772207	1	-0.0267945	0.618344	0.878099	1	-0.0116639	0.84108	0.948986	1	-0.0441518	0.398737	0.769539	1	-0.0405475	0.412181	0.803265	1
NADK	-0.0267844	0.399267	0.772783	1	-0.0197838	0.540158	0.843606	1	-0.0048172	0.883885	0.963558	1	-0.0285013	0.37018	0.753318	1	-0.0357747	0.468557	0.827675	1
NSFL1C	-0.0311017	0.399811	0.773323	1	-0.0358802	0.343158	0.73182	1	-0.0439833	0.295285	0.688884	1	-0.0311848	0.399029	0.769539	1	-0.0398223	0.419472	0.807521	1
DCDC2C	-0.0189429	0.400117	0.7734	1	-0.0182936	0.429537	0.7783	1	-0.00517079	0.816402	0.934912	1	-0.0189789	0.399177	0.769539	1	-0.0242987	0.625884	0.893989	1
EIF4G1	-0.0465884	0.401856	0.776247	1	-0.060019	0.290793	0.691655	1	-0.0699631	0.263558	0.661032	1	-0.0470152	0.397691	0.769539	1	-0.0423914	0.394673	0.791249	1
SKAP2	-0.0485689	0.402151	0.776301	1	-0.0503222	0.397644	0.764608	1	-0.0722507	0.260984	0.66042	1	-0.0489382	0.398762	0.769539	1	-0.0407914	0.412883	0.803265	1
CINP	0.0141577	0.402707	0.776859	1	0.0136101	0.434341	0.782477	1	0.007289	0.722445	0.89529	1	0.0143705	0.395627	0.769319	1	-0.00373638	0.939964	0.989006	1
RBP5	-0.0274308	0.403479	0.777064	1	-0.0057227	0.855279	0.965597	1	-0.00937893	0.803464	0.929235	1	-0.0280794	0.395514	0.769319	1	-0.0302617	0.527631	0.855568	1
TERF1	-0.00736294	0.40348	0.777064	1	-0.00449324	0.620094	0.879047	1	-0.00287317	0.748012	0.907276	1	-0.00735312	0.404064	0.774925	1	-0.0345542	0.472013	0.827675	1
PGLYRP2	-0.0128595	0.40364	0.777064	1	-0.0127007	0.421436	0.774495	1	-0.0149897	0.381143	0.751729	1	-0.0126479	0.41224	0.779747	1	-0.0360502	0.467915	0.827675	1
FHIP2A	-0.0145563	0.404005	0.777064	1	-0.0136637	0.446349	0.788424	1	-0.0134799	0.493574	0.800735	1	-0.0141139	0.418413	0.7853	1	-0.0133811	0.787399	0.951481	1
CDH23	-0.00675255	0.404148	0.777064	1	-0.00391939	0.637883	0.888088	1	-0.00974189	0.263963	0.661032	1	-0.00685929	0.39673	0.769539	1	-0.0584511	0.234931	0.632265	1
AMPD3	0.0311865	0.404653	0.777521	1	0.0197212	0.607917	0.874763	1	0.0513034	0.215404	0.627194	1	0.0309536	0.408601	0.778937	1	0.0486243	0.325963	0.724334	1
TIMP3	0.0606491	0.405767	0.777897	1	0.0630647	0.398441	0.764925	1	0.0340396	0.678846	0.874019	1	0.0602124	0.409365	0.77915	1	0.052536	0.289375	0.682635	1
SEMA3G	-0.018309	0.405819	0.777897	1	-0.00756664	0.737726	0.927994	1	-0.00778616	0.742782	0.905356	1	-0.0180666	0.412065	0.779747	1	-0.0353231	0.475592	0.82868	1
APPL2	-0.0472815	0.406143	0.777897	1	-0.0538908	0.356985	0.738074	1	-0.0844752	0.172724	0.572664	1	-0.0469688	0.409515	0.77915	1	-0.0441255	0.37553	0.769837	1
APOH	0.0164631	0.406418	0.777897	1	0.0189038	0.352796	0.738074	1	0.0257257	0.245688	0.647824	1	0.0160556	0.418123	0.7853	1	0.0335464	0.498378	0.842007	1
BPIFB1	-0.0303234	0.406441	0.777897	1	-0.0422829	0.254411	0.658669	1	-0.0421066	0.30645	0.696055	1	-0.0274159	0.453322	0.805629	1	-0.0397885	0.412731	0.803265	1
SPART	-0.0328555	0.406452	0.777897	1	-0.034469	0.396091	0.764602	1	-0.0520289	0.229188	0.635723	1	-0.0330383	0.404101	0.774925	1	-0.0307314	0.536976	0.85758	1
ARFIP1	0.0272972	0.40896	0.781727	1	0.015525	0.647767	0.891749	1	0.0332246	0.377998	0.748031	1	0.0275341	0.404997	0.776134	1	0.0374616	0.452139	0.827274	1
TIMD4	-0.0199592	0.408997	0.781727	1	-0.0114686	0.637266	0.888088	1	-0.0272757	0.326992	0.708919	1	-0.0218297	0.366782	0.751314	1	-0.0466128	0.344552	0.746272	1
FN1	-0.0114639	0.409771	0.781727	1	-0.00600365	0.666169	0.897851	1	0.00577732	0.719421	0.894276	1	-0.0111458	0.425673	0.789258	1	-0.0346915	0.478895	0.828863	1
RTN4R	-0.0165927	0.410035	0.781727	1	0.00509776	0.789011	0.945869	1	0.0112808	0.607722	0.84726	1	-0.0178402	0.376355	0.758705	1	-0.0527016	0.278466	0.67404	1
SRP14	-0.0279473	0.410118	0.781727	1	-0.0258518	0.454262	0.794457	1	-0.0267448	0.485319	0.796187	1	-0.0290177	0.392793	0.766881	1	-0.0258521	0.598771	0.883113	1
ATG4A	-0.0265344	0.410624	0.781727	1	-0.0276047	0.404762	0.770559	1	-0.0295974	0.408361	0.764765	1	-0.026828	0.405611	0.776422	1	-0.0386967	0.433949	0.816602	1
CORO1A	-0.0402419	0.410799	0.781727	1	-0.0480896	0.338417	0.725636	1	-0.042283	0.426103	0.766758	1	-0.0403935	0.409047	0.77915	1	-0.0169829	0.732913	0.936769	1
SCG3	0.0153549	0.411027	0.781727	1	0.00848106	0.650454	0.891749	1	0.0119582	0.572525	0.832017	1	0.014219	0.446766	0.801407	1	0.040115	0.412313	0.803265	1
IGFBP1	0.0612644	0.411044	0.781727	1	-0.01047	0.882249	0.967377	1	0.0130277	0.874663	0.960446	1	0.0619998	0.405681	0.776422	1	0.0392168	0.419422	0.807521	1
CCL18	-0.0321979	0.411308	0.781727	1	-0.0248526	0.527968	0.837099	1	-0.0361648	0.412464	0.764765	1	-0.0329877	0.400476	0.771022	1	-0.0349986	0.467841	0.827675	1
AP3B1	-0.0325396	0.411407	0.781727	1	-0.0419602	0.300508	0.696273	1	-0.0392242	0.369606	0.741505	1	-0.0325595	0.411458	0.779747	1	-0.038958	0.433948	0.816602	1
FOSB	0.0129546	0.412864	0.78298	1	0.00550679	0.734724	0.927994	1	-0.00333838	0.873555	0.960131	1	0.0126964	0.422206	0.786722	1	-0.0209863	0.673443	0.913936	1
OLR1	0.0273433	0.412877	0.78298	1	0.0162502	0.635197	0.887263	1	0.0102534	0.777477	0.918521	1	0.025487	0.445587	0.801407	1	0.0487962	0.325583	0.724044	1
ATXN2L	-0.0198771	0.412995	0.78298	1	-0.0182045	0.465148	0.800736	1	-0.020262	0.438245	0.77037	1	-0.0201694	0.406254	0.777008	1	-0.015885	0.749836	0.939638	1
RNASE4	-0.0115036	0.413254	0.78298	1	-0.00895171	0.515836	0.828547	1	-0.00753743	0.613556	0.850586	1	-0.011478	0.4156	0.784065	1	-0.034728	0.46607	0.827675	1
GBP2	-0.0192182	0.413411	0.78298	1	-0.0206221	0.393469	0.761561	1	-0.0181814	0.490527	0.798894	1	-0.01916	0.4148	0.783063	1	-0.0286038	0.563204	0.865621	1
SLITRK6	0.0151321	0.413693	0.783005	1	0.0101912	0.590711	0.868026	1	0.0226125	0.259129	0.659571	1	0.0156497	0.398066	0.769539	1	0.0560447	0.257671	0.653262	1
CCL15	-0.0200337	0.414352	0.783509	1	-0.0114907	0.646969	0.891749	1	-0.0138908	0.60381	0.846494	1	-0.0211517	0.388814	0.763208	1	-0.0267537	0.584167	0.874492	1
DAND5	0.0158703	0.414951	0.783509	1	0.0164533	0.411514	0.771578	1	0.00566065	0.811066	0.933703	1	0.0158358	0.415926	0.784172	1	0.00367255	0.941124	0.98903	1
CASP4	-0.0682828	0.414969	0.783509	1	-0.0479345	0.577804	0.863522	1	-0.0360156	0.687436	0.877898	1	-0.0686875	0.412171	0.779747	1	-0.0788977	0.113272	0.442649	1
TRIM40	-0.0205192	0.41517	0.783509	1	-0.0146734	0.570015	0.859986	1	-0.0221311	0.420849	0.765057	1	-0.0211207	0.401704	0.772552	1	-0.0277774	0.576394	0.87261	1
GORASP2	-0.016911	0.415305	0.783509	1	-0.0158341	0.457407	0.796379	1	-0.0205758	0.373293	0.744901	1	-0.0168183	0.41828	0.7853	1	-0.0424887	0.393123	0.789228	1
GFRAL	0.0254931	0.41617	0.784631	1	0.0349495	0.274108	0.678242	1	0.0426459	0.231261	0.636629	1	0.0269135	0.392757	0.766881	1	0.0228515	0.636072	0.89998	1
LMNB2	0.0118867	0.416743	0.785203	1	0.0116462	0.421246	0.774495	1	0.014501	0.355401	0.734226	1	0.0111728	0.447094	0.801407	1	0.0493347	0.299994	0.698069	1
PCSK7	0.018693	0.417234	0.785267	1	0.0192519	0.415857	0.772517	1	0.0283453	0.275906	0.672438	1	0.0189764	0.4103	0.779747	1	0.0386739	0.437631	0.818205	1
NBN	-0.0239118	0.417364	0.785267	1	-0.0325142	0.28189	0.68268	1	-0.0173211	0.575206	0.833048	1	-0.0252629	0.391708	0.765791	1	-0.0188773	0.702404	0.927721	1
MVK	-0.0352556	0.417623	0.785267	1	-0.0331586	0.449417	0.790975	1	-0.0338159	0.474307	0.790921	1	-0.0347072	0.425583	0.789258	1	-0.0329479	0.500999	0.84324	1
DNPH1	-0.0234315	0.417867	0.785267	1	-0.0235298	0.427953	0.77817	1	-0.0350701	0.277679	0.672438	1	-0.0238268	0.410531	0.779747	1	-0.0408809	0.40812	0.802337	1
CES3	-0.0313267	0.418157	0.785267	1	-0.0195085	0.619136	0.878745	1	-0.0403039	0.369459	0.741505	1	-0.0291003	0.453223	0.805629	1	-0.0488601	0.321059	0.720032	1
CLEC12A	-0.00620341	0.418395	0.785267	1	-0.00449957	0.567902	0.859232	1	-0.00521014	0.499355	0.804117	1	-0.00633795	0.408373	0.778937	1	-0.0197662	0.687459	0.921069	1
TNFRSF19	-0.0134424	0.419131	0.785866	1	-0.0156916	0.356328	0.738074	1	-0.0072503	0.6915	0.880943	1	-0.0143168	0.390053	0.764261	1	-0.032495	0.490133	0.838089	1
CD28	-0.0156025	0.419255	0.785866	1	-0.0142087	0.468117	0.802936	1	-0.0371327	0.0978118	0.45484	1	-0.0159869	0.408104	0.778937	1	-0.0418111	0.395302	0.791964	1
LRIG3	-0.00760428	0.419722	0.786237	1	-0.00756714	0.434977	0.782583	1	-0.00915946	0.441659	0.77171	1	-0.00755521	0.422684	0.786722	1	-0.0779322	0.0991616	0.406249	1
LY75	0.0172485	0.420103	0.786444	1	0.0203926	0.353714	0.738074	1	0.0288129	0.228323	0.635047	1	0.0177574	0.407994	0.778937	1	0.042465	0.391307	0.786994	1
BCAT2	0.0142472	0.421769	0.788481	1	0.0141182	0.439167	0.783343	1	0.017832	0.368416	0.741505	1	0.0142554	0.42145	0.786436	1	0.0352154	0.454547	0.827675	1
APOD	-0.0173971	0.42217	0.788481	1	-0.0306411	0.155451	0.557151	1	-0.0331739	0.197662	0.612772	1	-0.0170425	0.431682	0.792997	1	-0.0461747	0.346251	0.746713	1
SMPD3	-0.0204207	0.422239	0.788481	1	-0.0354211	0.175587	0.581643	1	-0.0398731	0.177181	0.578221	1	-0.0198232	0.435926	0.79759	1	-0.0789494	0.11137	0.438699	1
IL1A	-0.0182793	0.422467	0.788481	1	-0.0216918	0.354558	0.738074	1	-0.0139861	0.578737	0.834011	1	-0.0178606	0.433167	0.794048	1	-0.0319522	0.519202	0.851057	1
TINAGL1	0.00970037	0.422546	0.788481	1	0.00736052	0.552843	0.8502	1	0.0109665	0.418515	0.764991	1	0.00921878	0.446546	0.801407	1	0.0281425	0.560165	0.865621	1
DFFA	-0.0302736	0.423072	0.788514	1	-0.0271079	0.484643	0.810589	1	-0.0489299	0.246507	0.649395	1	-0.0309114	0.413472	0.78157	1	-0.0328131	0.510278	0.846027	1
DCTN2	-0.0398238	0.423105	0.788514	1	-0.0385732	0.450342	0.791156	1	-0.0455435	0.40548	0.763709	1	-0.0397344	0.424226	0.789088	1	-0.0196326	0.693535	0.922226	1
PIK3AP1	-0.0273806	0.423774	0.789255	1	-0.0279905	0.426072	0.777285	1	-0.0411676	0.267691	0.664887	1	-0.0273102	0.425649	0.789258	1	-0.0339488	0.494955	0.839413	1
AGRN	0.0149422	0.424916	0.790877	1	0.0182441	0.32646	0.714953	1	0.0217903	0.298433	0.693328	1	0.0143683	0.443185	0.801407	1	0.0392716	0.417784	0.806478	1
MST1	0.0259487	0.425646	0.791728	1	0.0175732	0.599639	0.870871	1	0.0179289	0.599174	0.845466	1	0.0258333	0.427919	0.791909	1	0.0464271	0.350983	0.747411	1
PINLYP	-0.0265425	0.426119	0.792102	1	-0.02655	0.438421	0.783343	1	-0.0425359	0.252566	0.65411	1	-0.026262	0.431304	0.792997	1	-0.0303087	0.539289	0.85758	1
OXCT1	-0.0277353	0.42674	0.792239	1	-0.029175	0.415037	0.772517	1	-0.042663	0.292921	0.688013	1	-0.0276006	0.429483	0.792787	1	-0.0403556	0.417359	0.806193	1
MCEMP1	-0.0353719	0.426898	0.792239	1	-0.0386775	0.397365	0.764608	1	-0.0278874	0.576138	0.833154	1	-0.0359095	0.419927	0.785684	1	-0.0371098	0.456503	0.827675	1
PFDN2	-0.0180917	0.427064	0.792239	1	-0.0157957	0.499631	0.823105	1	-0.0281093	0.284164	0.677479	1	-0.0179096	0.431685	0.792997	1	-0.0406593	0.411998	0.803265	1
NRN1	0.0100249	0.427281	0.792239	1	0.0126453	0.329688	0.718892	1	0.00867085	0.519839	0.814522	1	0.00984024	0.435798	0.79759	1	0.0404276	0.412623	0.803265	1
CD40LG	0.0345489	0.427753	0.792609	1	0.0468016	0.295798	0.693758	1	0.00934481	0.84618	0.951116	1	0.0335077	0.441851	0.801407	1	0.0408625	0.412007	0.803265	1
MEP1B	-0.051224	0.428142	0.792825	1	-0.046767	0.477838	0.807902	1	-0.0540476	0.449056	0.77572	1	-0.048879	0.450816	0.804121	1	-0.048658	0.325064	0.723828	1
NPY	-0.0286523	0.428616	0.793169	1	-0.0129457	0.725795	0.923397	1	0.000397389	0.992316	0.998878	1	-0.0287357	0.431358	0.792997	1	-0.0410465	0.399305	0.795094	1
VPS37A	0.0345022	0.428873	0.793169	1	0.0377422	0.398593	0.764925	1	0.0348255	0.477089	0.793604	1	0.0339744	0.436559	0.797755	1	0.040506	0.414493	0.803856	1
RBP7	-0.0256134	0.429472	0.793773	1	-0.0212417	0.514615	0.828547	1	0.012689	0.715442	0.892944	1	-0.0266045	0.411987	0.779747	1	-0.030054	0.539412	0.85758	1
AXL	-0.0117498	0.430527	0.794606	1	-0.00162396	0.915246	0.978796	1	-0.00513689	0.760376	0.912765	1	-0.0122455	0.416722	0.784655	1	-0.0422561	0.388048	0.784994	1
SEPTIN9	-0.0111116	0.430651	0.794606	1	-0.00822071	0.570557	0.859986	1	-0.0086917	0.576933	0.833476	1	-0.011084	0.431945	0.792997	1	-0.0267835	0.59046	0.878658	1
IGFBP4	0.0180419	0.430961	0.794606	1	0.0177578	0.435293	0.782667	1	0.0221286	0.386535	0.755267	1	0.0159358	0.487652	0.830635	1	0.0449966	0.331844	0.730709	1
XIAP	-0.0228404	0.431023	0.794606	1	-0.0251333	0.398623	0.764925	1	-0.0301512	0.347909	0.728607	1	-0.0231371	0.425345	0.789258	1	-0.0318939	0.521919	0.853495	1
POSTN	0.015165	0.431338	0.794606	1	0.00815449	0.679494	0.90453	1	0.0201161	0.351088	0.73066	1	0.0149643	0.439064	0.797825	1	0.0386279	0.434873	0.816602	1
ATXN3	-0.0255764	0.431648	0.794606	1	-0.0346538	0.299357	0.695991	1	-0.021257	0.554204	0.827752	1	-0.0258819	0.426693	0.790645	1	-0.0372319	0.451017	0.82706	1
TNNI3	0.0200122	0.431833	0.794606	1	0.0245775	0.347674	0.738074	1	0.0126089	0.651323	0.861428	1	0.0198659	0.435207	0.797285	1	0.036987	0.452455	0.827274	1
MAPK13	-0.0125948	0.433119	0.795991	1	-0.0110505	0.503777	0.826037	1	-0.000413161	0.979839	0.995845	1	-0.013194	0.411552	0.779747	1	-0.0184022	0.70718	0.930458	1
VTA1	-0.030941	0.433133	0.795991	1	-0.0359191	0.375925	0.74902	1	-0.0451261	0.318017	0.705062	1	-0.030945	0.433045	0.794048	1	-0.0409884	0.410621	0.803265	1
DENR	0.0197455	0.434019	0.797117	1	0.0235492	0.363003	0.740248	1	0.0127931	0.65425	0.862532	1	0.0199091	0.430251	0.792997	1	0.0275584	0.579994	0.87261	1
ABCA2	-0.0137633	0.43449	0.797479	1	-0.0137921	0.445146	0.787737	1	-0.0113046	0.589278	0.840465	1	-0.013991	0.42702	0.790747	1	-0.0210758	0.66888	0.913706	1
DPEP1	0.0208513	0.435325	0.798139	1	0.0127421	0.640768	0.88917	1	0.0170401	0.565433	0.83008	1	0.0219704	0.411288	0.779747	1	0.0466042	0.339418	0.739407	1
PDGFRB	0.0151007	0.435398	0.798139	1	0.0201926	0.309991	0.702224	1	0.0190867	0.383646	0.753192	1	0.0152776	0.430552	0.792997	1	0.0323338	0.513848	0.847485	1
CSNK1D	-0.0163622	0.436314	0.799313	1	-0.0250826	0.245877	0.650497	1	-0.0223448	0.342195	0.722305	1	-0.0159718	0.44736	0.801407	1	-0.0415026	0.404589	0.799482	1
TOR1AIP1	-0.0195296	0.437146	0.800324	1	-0.0148947	0.563439	0.856486	1	-0.0223475	0.411129	0.764765	1	-0.020221	0.421095	0.786278	1	-0.0176846	0.722353	0.936123	1
QPCT	-0.0117898	0.437415	0.800324	1	-0.0122443	0.425626	0.777285	1	-0.0103475	0.553601	0.827701	1	-0.0128082	0.399642	0.769925	1	-0.0527882	0.286511	0.679539	1
VPS4B	-0.0365043	0.43833	0.800975	1	-0.0430866	0.373368	0.74802	1	-0.0506279	0.335719	0.716748	1	-0.0366862	0.436195	0.79759	1	-0.0422624	0.396276	0.792279	1
HYOU1	-0.00941734	0.438375	0.800975	1	-0.0107065	0.388778	0.75695	1	-0.0147763	0.27754	0.672438	1	-0.00981946	0.419967	0.785684	1	-0.0343668	0.487081	0.83501	1
SIRT1	-0.0308072	0.438597	0.800975	1	-0.0620657	0.129177	0.518668	1	-0.0450342	0.326237	0.708919	1	-0.0300821	0.449408	0.802695	1	-0.0848784	0.0882335	0.386237	1
IL6ST	0.00728644	0.438956	0.801129	1	0.00743181	0.441984	0.786425	1	0.00438227	0.679841	0.874019	1	0.00746357	0.432049	0.792997	1	0.0352375	0.469066	0.827675	1
DIABLO	-0.04644	0.439659	0.801365	1	-0.0643115	0.297613	0.695413	1	-0.0620734	0.349654	0.73066	1	-0.0461788	0.442704	0.801407	1	-0.0376312	0.449503	0.82706	1
NLGN2	0.0114302	0.439891	0.801365	1	0.0161562	0.288375	0.690742	1	0.00783703	0.659554	0.864678	1	0.0114743	0.438079	0.797825	1	0.0353761	0.459087	0.827675	1
REST	0.00938193	0.440148	0.801365	1	0.00555911	0.656388	0.894314	1	0.00480728	0.733057	0.900012	1	0.00957611	0.430721	0.792997	1	0.0359926	0.457748	0.827675	1
FMNL1	-0.0271671	0.440186	0.801365	1	-0.0236449	0.510245	0.826323	1	-0.0279851	0.449647	0.77572	1	-0.0284075	0.419736	0.785684	1	-0.0164244	0.740114	0.937654	1
CA1	-0.0254268	0.440671	0.801745	1	-0.0343704	0.310154	0.702224	1	-0.0324636	0.375529	0.744901	1	-0.0256086	0.437602	0.797825	1	-0.0365706	0.452997	0.827274	1
PRG2	0.0206953	0.441126	0.802072	1	0.0221988	0.419738	0.774495	1	0.019507	0.507388	0.808875	1	0.0188703	0.483532	0.827005	1	0.0461425	0.347614	0.746713	1
CBLN1	0.030076	0.441784	0.802469	1	0.0221765	0.581454	0.86515	1	0.041961	0.340942	0.720914	1	0.0296718	0.447913	0.801407	1	0.0119333	0.809566	0.955656	1
FLT3LG	0.0144564	0.441895	0.802469	1	0.032878	0.0881834	0.422534	1	0.0213502	0.321381	0.705535	1	0.0160193	0.394363	0.769141	1	0.0363238	0.44366	0.823132	1
CIT	-0.0153665	0.442506	0.803077	1	-0.0107137	0.601322	0.870871	1	-0.0241546	0.28675	0.68153	1	-0.0152333	0.446459	0.801407	1	-0.0399402	0.421004	0.808939	1
SCIN	0.0176714	0.443941	0.804541	1	0.0222317	0.34865	0.738074	1	0.0214094	0.435802	0.768394	1	0.017871	0.43877	0.797825	1	-0.0366113	0.460605	0.827675	1
RANBP1	0.0203493	0.444248	0.804541	1	0.0167449	0.540186	0.843606	1	0.0116096	0.692997	0.881308	1	0.0202445	0.44697	0.801407	1	0.0320637	0.517171	0.850556	1
ATOX1	0.0301499	0.444385	0.804541	1	0.0354119	0.380791	0.753505	1	0.0262099	0.54808	0.82673	1	0.0300967	0.445444	0.801407	1	0.0363846	0.4641	0.827675	1
SMTN	-0.038175	0.444418	0.804541	1	-0.0446809	0.383617	0.753962	1	-0.0336403	0.547722	0.82673	1	-0.0387848	0.437154	0.797825	1	-0.0360144	0.469145	0.827675	1
MRPL46	-0.00765907	0.444912	0.804838	1	-0.00848254	0.410837	0.771578	1	-0.00953246	0.432921	0.768234	1	-0.00745114	0.457331	0.808312	1	-0.0608792	0.22152	0.617821	1
ITIH5	-0.0121988	0.445135	0.804838	1	-0.0136716	0.404584	0.770559	1	-0.0130638	0.44805	0.77572	1	-0.0118951	0.456507	0.808312	1	-0.0618401	0.213432	0.613938	1
STC1	-0.0190386	0.445831	0.805302	1	-0.00576325	0.814848	0.954204	1	-0.017703	0.524982	0.815051	1	-0.0202123	0.418354	0.7853	1	-0.0556458	0.25076	0.645249	1
CD84	-0.0132113	0.445945	0.805302	1	-0.00918466	0.606124	0.873478	1	-0.0243307	0.207471	0.621931	1	-0.0134202	0.438823	0.797825	1	-0.038902	0.434772	0.816602	1
RNASE6	0.011924	0.446548	0.805891	1	0.0200115	0.193251	0.605888	1	0.00162915	0.927537	0.974048	1	0.0111684	0.476085	0.822483	1	0.0568305	0.231949	0.629213	1
SDK2	-0.0143169	0.447526	0.806369	1	-0.00720645	0.709311	0.916092	1	-0.0167254	0.401412	0.760748	1	-0.0154682	0.414324	0.782672	1	-0.0271583	0.577081	0.87261	1
REN	0.0310383	0.448081	0.806369	1	0.0388563	0.349428	0.738074	1	0.025284	0.554988	0.827849	1	0.0262725	0.522347	0.845522	1	0.0552456	0.240746	0.63808	1
ING1	-0.0170716	0.448459	0.806369	1	-0.02502	0.279449	0.681208	1	-0.0182533	0.451915	0.77658	1	-0.0172234	0.444465	0.801407	1	-0.0122888	0.804928	0.955606	1
IL1R2	-0.00816697	0.449148	0.806369	1	-0.00769803	0.485165	0.810589	1	-0.00780166	0.524392	0.815005	1	-0.00756068	0.487987	0.830719	1	-0.0320188	0.510288	0.846027	1
FKBP7	-0.0148159	0.449314	0.806369	1	-0.0130904	0.516039	0.828547	1	-0.0161292	0.482848	0.794625	1	-0.0146122	0.455584	0.807185	1	-0.061434	0.213167	0.613938	1
EFHD1	-0.0135304	0.449596	0.806369	1	0.000725124	0.968336	0.993244	1	0.0021682	0.910118	0.969995	1	-0.014434	0.4204	0.785989	1	-0.0508739	0.277405	0.672939	1
CEP85	-0.0230135	0.449752	0.806369	1	-0.0200108	0.521465	0.832685	1	-0.020437	0.537071	0.824849	1	-0.0233501	0.44333	0.801407	1	-0.0229967	0.64394	0.90164	1
MTHFSD	-0.0426201	0.449939	0.806369	1	-0.0504674	0.382962	0.753962	1	-0.0642594	0.295337	0.688884	1	-0.0422448	0.454286	0.806849	1	-0.0360969	0.468416	0.827675	1
HEXIM1	-0.0340824	0.450338	0.806369	1	-0.0300005	0.515956	0.828547	1	-0.0591276	0.236468	0.641024	1	-0.034495	0.445084	0.801407	1	-0.0335114	0.500414	0.84319	1
KCNC4	0.0164983	0.450344	0.806369	1	0.0202845	0.366249	0.743481	1	0.0372253	0.102025	0.464916	1	0.0169306	0.438542	0.797825	1	0.0623514	0.201385	0.605613	1
MCEE	0.0134591	0.450634	0.806369	1	0.00991015	0.589112	0.867632	1	-0.0104367	0.626139	0.852723	1	0.013865	0.437072	0.797825	1	0.048568	0.328186	0.72629	1
OTUD6B	-0.0225493	0.450812	0.806369	1	-0.0272324	0.375376	0.748951	1	-0.0217407	0.509555	0.810486	1	-0.0224789	0.45241	0.805484	1	-0.0375496	0.451062	0.82706	1
RLN1	-0.022805	0.451008	0.806369	1	-0.0234577	0.449789	0.790975	1	-0.0381637	0.341954	0.722305	1	-0.0275492	0.372189	0.755012	1	-0.0246596	0.610102	0.885374	1
ZP3	0.0986385	0.451107	0.806369	1	0.10548	0.432854	0.781661	1	0.110308	0.454046	0.777221	1	0.0977801	0.455025	0.807177	1	0.0414302	0.404303	0.799482	1
LACTB2	-0.0274738	0.451696	0.806369	1	-0.0327399	0.382032	0.753505	1	-0.0416724	0.309105	0.698607	1	-0.0270626	0.458836	0.808514	1	-0.0340474	0.494103	0.839168	1
HPSE	-0.0360544	0.45173	0.806369	1	-0.0364428	0.456728	0.796379	1	-0.05028	0.337761	0.718729	1	-0.0378956	0.429016	0.792427	1	-0.0382223	0.443068	0.822558	1
PRAME	0.00633087	0.452153	0.806369	1	0.00595374	0.490969	0.813125	1	0.0124133	0.152281	0.542584	1	0.00628309	0.455531	0.807185	1	0.0535367	0.27711	0.672939	1
CA3	0.025768	0.452188	0.806369	1	0.0160228	0.648185	0.891749	1	0.0208688	0.583705	0.83744	1	0.0255536	0.456777	0.808312	1	0.0455972	0.345342	0.746459	1
WFIKKN2	-0.0149526	0.452277	0.806369	1	-0.0298658	0.121803	0.506527	1	-0.0187986	0.420469	0.764991	1	-0.0147068	0.460965	0.810626	1	-0.0379905	0.441774	0.822254	1
FOLR3	0.0790552	0.452353	0.806369	1	0.0743553	0.491231	0.813125	1	0.0324337	0.786127	0.922376	1	0.0772396	0.462765	0.811379	1	-0.0126676	0.797027	0.954007	1
TBC1D23	-0.0370881	0.453548	0.807123	1	-0.04689	0.356258	0.738074	1	-0.0540393	0.328126	0.708919	1	-0.0371445	0.452999	0.805629	1	-0.035922	0.470938	0.827675	1
PSCA	0.0842555	0.453578	0.807123	1	0.0793629	0.492091	0.813907	1	0.0812151	0.514148	0.812273	1	0.0844869	0.4523	0.805484	1	0.0277722	0.576087	0.87261	1
CNST	-0.0443818	0.453608	0.807123	1	-0.0565412	0.351958	0.738074	1	-0.0792698	0.22216	0.634027	1	-0.0450979	0.446648	0.801407	1	-0.0364505	0.464238	0.827675	1
CALCOCO2	-0.0291199	0.454126	0.807552	1	-0.0265776	0.505117	0.826037	1	-0.0371943	0.39266	0.756374	1	-0.0294618	0.448895	0.802661	1	-0.0334491	0.502048	0.843868	1
VTCN1	-0.00967686	0.454972	0.808562	1	-0.0142805	0.283206	0.684176	1	-0.0122555	0.382775	0.753192	1	-0.00996165	0.442422	0.801407	1	-0.0249489	0.614388	0.885826	1
MMP3	-0.0195805	0.455582	0.809145	1	0.00597478	0.824129	0.956311	1	-0.025275	0.406541	0.764004	1	-0.0213235	0.416584	0.784655	1	-0.0356314	0.359307	0.756831	1
PLA2G7	0.01322	0.456205	0.809145	1	0.0111431	0.540939	0.84433	1	0.00635068	0.742798	0.905356	1	0.012191	0.493265	0.833283	1	0.037124	0.439618	0.819401	1
TNFRSF11A	0.015934	0.456385	0.809145	1	0.0185117	0.373956	0.748372	1	0.00728267	0.760041	0.912765	1	0.0144391	0.499924	0.835406	1	0.0413731	0.393701	0.789844	1
SDCCAG8	-0.0441387	0.456549	0.809145	1	-0.0483793	0.426158	0.777285	1	-0.0747571	0.249788	0.6514	1	-0.0456189	0.441653	0.801407	1	-0.0360319	0.469361	0.827675	1
F9	0.00784687	0.45669	0.809145	1	0.0089752	0.375196	0.748951	1	0.0168904	0.160335	0.556962	1	0.00766958	0.468105	0.814011	1	0.0304879	0.533104	0.856478	1
NEXN	-0.02535	0.458543	0.811933	1	-0.0246601	0.482736	0.810407	1	-0.0272707	0.469494	0.78591	1	-0.02544	0.457146	0.808312	1	-0.0377812	0.448235	0.826877	1
MAP2K6	-0.0408866	0.459149	0.812512	1	-0.0441253	0.436874	0.783343	1	-0.0763554	0.210415	0.625017	1	-0.0407576	0.460759	0.810626	1	-0.0395287	0.427455	0.811161	1
SMAD3	0.0152684	0.459652	0.812908	1	0.00860122	0.685244	0.907413	1	0.00961223	0.681962	0.874081	1	0.0150472	0.466333	0.813984	1	0.0207249	0.676516	0.915283	1
NT5E	0.0228927	0.460148	0.813074	1	-0.00720889	0.818968	0.954644	1	0.0307997	0.384647	0.753504	1	0.0238024	0.444362	0.801407	1	0.0195972	0.692051	0.921574	1
PROC	0.010203	0.460351	0.813074	1	0.00374442	0.790454	0.946356	1	0.0236492	0.129097	0.510752	1	0.0105469	0.454786	0.807177	1	0.0427445	0.376321	0.770916	1
SLITRK1	-0.0126206	0.460874	0.813074	1	-0.03493	0.036978	0.263831	1	-0.00999998	0.604125	0.846494	1	-0.0131116	0.445164	0.801407	1	-0.0336001	0.483428	0.832205	1
GRHPR	-0.0243007	0.46091	0.813074	1	-0.0247229	0.464051	0.800736	1	-0.0358877	0.326759	0.708919	1	-0.0240268	0.466751	0.813984	1	-0.0354669	0.47447	0.82868	1
TACSTD2	-0.0112366	0.46142	0.813074	1	-0.0192428	0.212761	0.622826	1	-0.0089296	0.603983	0.846494	1	-0.0102142	0.503448	0.837091	1	-0.0270428	0.586771	0.876393	1
VIPR1	-0.00687006	0.461422	0.813074	1	-0.00788348	0.410943	0.771578	1	-0.00359026	0.711076	0.891448	1	-0.00686574	0.461663	0.810626	1	-0.0253128	0.609623	0.885374	1
IL18RAP	0.0688333	0.461951	0.813514	1	0.105967	0.270519	0.675014	1	0.0823388	0.432009	0.768234	1	0.0707632	0.449533	0.802695	1	0.040741	0.407967	0.802337	1
HMGCL	0.0169973	0.462316	0.813665	1	0.0146511	0.537112	0.840305	1	0.00686156	0.791712	0.923969	1	0.0169595	0.463465	0.811379	1	0.0314567	0.527464	0.855568	1
TWF2	-0.0318048	0.46306	0.814185	1	-0.0397166	0.371981	0.747541	1	-0.0432273	0.364548	0.737456	1	-0.03178	0.463706	0.811379	1	-0.0359901	0.469815	0.827675	1
CD164	-0.0110168	0.463171	0.814185	1	-0.0114339	0.457419	0.796379	1	-0.0126633	0.425239	0.766008	1	-0.0115157	0.444019	0.801407	1	-0.0232123	0.639068	0.900354	1
GTPBP2	-0.0290493	0.463736	0.814332	1	-0.0308389	0.449266	0.790975	1	-0.0496518	0.257158	0.657808	1	-0.0293722	0.459089	0.808514	1	-0.0355417	0.475396	0.82868	1
MAP1LC3A	-0.00743737	0.463814	0.814332	1	-0.00693515	0.506475	0.826037	1	-0.0122479	0.277638	0.672438	1	-0.00745327	0.462818	0.811379	1	-0.0224143	0.639703	0.900354	1
SH3GL3	-0.0175802	0.465138	0.815303	1	-0.0177306	0.473766	0.80369	1	0.00244595	0.927149	0.973992	1	-0.0175512	0.465822	0.813984	1	-0.0194212	0.696473	0.923659	1
CWC15	-0.0230557	0.465142	0.815303	1	-0.0213157	0.509772	0.826323	1	-0.0290691	0.39406	0.757173	1	-0.0234038	0.458571	0.808514	1	-0.00841833	0.864656	0.965113	1
COL24A1	0.019807	0.465393	0.815303	1	0.00470878	0.865852	0.965597	1	0.0418949	0.161024	0.557044	1	0.0206307	0.447454	0.801407	1	0.0406614	0.411027	0.803265	1
ABL1	-0.027598	0.465521	0.815303	1	-0.0250826	0.516028	0.828547	1	-0.0283291	0.499981	0.804117	1	-0.0278553	0.461703	0.810626	1	-0.0320543	0.519229	0.851057	1
INPP5D	-0.0214938	0.466028	0.815303	1	-0.0196144	0.514593	0.828547	1	-0.0223001	0.49555	0.802033	1	-0.022185	0.452128	0.805484	1	-0.0346152	0.4832	0.832205	1
PBLD	-0.0184581	0.466047	0.815303	1	-0.0160831	0.529048	0.837443	1	-0.0100084	0.720265	0.894276	1	-0.0182784	0.472746	0.819633	1	-0.0116431	0.812954	0.957713	1
STC2	0.010438	0.46636	0.815359	1	0.0170336	0.238297	0.64287	1	0.010683	0.52609	0.816336	1	0.00954004	0.510058	0.841266	1	0.0163544	0.732691	0.936769	1
MARS1	-0.0314473	0.467329	0.815895	1	-0.0358567	0.41916	0.774222	1	-0.0514391	0.277236	0.672438	1	-0.0313637	0.468799	0.814731	1	-0.0307247	0.537154	0.85758	1
C1QA	0.00904792	0.467463	0.815895	1	0.0111421	0.384112	0.753962	1	0.00774996	0.573195	0.832017	1	0.00836355	0.50569	0.83735	1	0.0361662	0.459626	0.827675	1
TRPV3	-0.0114516	0.467507	0.815895	1	-0.0106535	0.510974	0.826323	1	0.000489705	0.974805	0.994954	1	-0.0112371	0.475851	0.822483	1	-0.0440195	0.366877	0.762329	1
IL1R1	0.00892987	0.468015	0.816293	1	0.00353847	0.779007	0.944871	1	0.00642881	0.637252	0.857378	1	0.00848144	0.490992	0.832428	1	0.0435835	0.377605	0.771768	1
AP1G2	-0.0300086	0.470227	0.81966	1	-0.0355339	0.403827	0.770559	1	-0.0534159	0.23895	0.642418	1	-0.0302307	0.467416	0.813984	1	-0.032366	0.515579	0.849232	1
TGOLN2	0.00955693	0.470527	0.819691	1	0.0110249	0.415196	0.772517	1	0.0118566	0.414105	0.764885	1	0.00882122	0.5055	0.83735	1	0.0453739	0.354525	0.751107	1
RFC4	0.00585256	0.471619	0.820913	1	0.00510302	0.54131	0.844455	1	0.0139882	0.103697	0.4679	1	0.00582744	0.473569	0.820571	1	0.030186	0.541921	0.859222	1
ADAM9	-0.0109108	0.472365	0.820913	1	-0.00600564	0.698125	0.912216	1	-0.0130375	0.443475	0.772565	1	-0.0120222	0.42865	0.792427	1	-0.0240932	0.622861	0.892508	1
CAMKK1	-0.015417	0.472778	0.820913	1	-0.0171561	0.436126	0.783343	1	-0.0166466	0.496705	0.802565	1	-0.0154807	0.47098	0.817057	1	-0.0354597	0.476462	0.82868	1
NFKBIE	0.0187291	0.472884	0.820913	1	0.0227208	0.394573	0.763191	1	0.00590418	0.838265	0.947597	1	0.0183597	0.48208	0.826531	1	0.0435397	0.380995	0.773881	1
CENPJ	-0.018408	0.472889	0.820913	1	-0.0197148	0.454404	0.794457	1	-0.0328021	0.248016	0.650671	1	-0.0182447	0.476796	0.822792	1	-0.0824353	0.0977602	0.403088	1
PROK1	0.024234	0.473086	0.820913	1	0.0277445	0.422345	0.774698	1	0.0225341	0.567634	0.83008	1	0.016394	0.634149	0.90402	1	0.0250752	0.500527	0.84319	1
ITPA	-0.0148251	0.473202	0.820913	1	-0.0182761	0.389526	0.75695	1	-0.0133103	0.576021	0.833154	1	-0.0149426	0.469774	0.81591	1	-0.0268332	0.580341	0.87261	1
LAMA1	-0.0113661	0.474848	0.823277	1	-0.00890291	0.586453	0.866141	1	-0.0179072	0.373033	0.744901	1	-0.0112985	0.477431	0.823096	1	-0.0161708	0.738106	0.937654	1
NECTIN2	0.0111871	0.475353	0.82355	1	0.00798718	0.615592	0.878099	1	0.00425869	0.806909	0.931369	1	0.0102448	0.513559	0.843187	1	0.0384177	0.432812	0.816602	1
TIMP1	0.011056	0.475571	0.82355	1	0.0126301	0.417919	0.772517	1	0.0105648	0.539892	0.824849	1	0.0101875	0.510985	0.841266	1	0.0586359	0.226149	0.62282	1
STX4	-0.0239549	0.476595	0.824832	1	-0.0304344	0.376528	0.749195	1	-0.03732	0.318411	0.705239	1	-0.0244473	0.46781	0.813984	1	-0.0129863	0.793551	0.953158	1
TRIM25	0.0397909	0.476961	0.824976	1	0.0310824	0.588577	0.867632	1	0.0468846	0.441542	0.77171	1	0.0399211	0.475852	0.822483	1	0.035729	0.473047	0.828543	1
M6PR	0.0133576	0.478611	0.826786	1	0.016883	0.383817	0.753962	1	0.0188604	0.381762	0.752409	1	0.0133881	0.477571	0.823096	1	0.00640649	0.897665	0.97339	1
ADGRV1	-0.0188475	0.478816	0.826786	1	-0.0165105	0.545209	0.844764	1	-0.0301441	0.30001	0.694721	1	-0.0188776	0.478105	0.823139	1	-0.0127471	0.795332	0.953939	1
AHSP	0.0338221	0.479122	0.826786	1	0.0303971	0.535737	0.839812	1	0.043947	0.405598	0.763709	1	0.0328777	0.491728	0.833164	1	0.0294584	0.539328	0.85758	1
ADGRG1	-0.027203	0.479144	0.826786	1	0.000774567	0.983642	0.996001	1	-0.024604	0.512012	0.810918	1	-0.027202	0.483072	0.826704	1	-0.0210743	0.655435	0.906754	1
NMRK2	-0.0104597	0.479788	0.827407	1	-0.00738379	0.627839	0.883248	1	-0.014671	0.398573	0.75844	1	-0.0104907	0.478444	0.823139	1	-0.0329121	0.494645	0.839413	1
MEGF9	-0.00804307	0.480364	0.827909	1	-0.00809156	0.481864	0.80941	1	-0.00610434	0.650422	0.861428	1	-0.0076364	0.505977	0.83735	1	-0.0314148	0.524951	0.855138	1
HGS	0.0294813	0.481251	0.828616	1	0.0238623	0.578939	0.864233	1	0.00521297	0.915435	0.971502	1	0.0292277	0.485226	0.828441	1	0.0338544	0.496426	0.841151	1
ANGPTL4	-0.0179387	0.481512	0.828616	1	-0.023662	0.354228	0.738074	1	-0.0170848	0.556743	0.829841	1	-0.0188879	0.459111	0.808514	1	-0.0369063	0.451185	0.82706	1
ST8SIA1	0.013504	0.481839	0.828616	1	0.00478353	0.808385	0.951684	1	0.0199703	0.356646	0.734227	1	0.0140692	0.463671	0.811379	1	-0.02301	0.637499	0.89998	1
FCN1	-0.0207371	0.482497	0.828616	1	-0.0172753	0.564358	0.856878	1	-0.0196701	0.548566	0.82673	1	-0.0215252	0.466038	0.813984	1	-0.0323004	0.514936	0.848798	1
MMP7	0.0172288	0.482502	0.828616	1	0.0108096	0.666518	0.897851	1	0.0105664	0.687601	0.877898	1	0.0178485	0.466913	0.813984	1	0.0423853	0.375158	0.769637	1
BAIAP2	0.0239913	0.482509	0.828616	1	0.00411265	0.903858	0.974132	1	0.0478289	0.196111	0.608614	1	0.0236317	0.489358	0.831584	1	0.0249138	0.612791	0.885374	1
UNG	0.0077636	0.482928	0.828616	1	0.0105036	0.355841	0.738074	1	0.00585648	0.629005	0.853316	1	0.00760276	0.491999	0.833164	1	0.0378571	0.439345	0.819401	1
RAC3	-0.0210772	0.483051	0.828616	1	-0.0161385	0.601161	0.870871	1	-0.0238148	0.459945	0.7807	1	-0.0211547	0.481402	0.826418	1	-0.0264339	0.595014	0.881917	1
MORF4L2	0.00782382	0.483449	0.82881	1	0.00680303	0.553807	0.850729	1	0.0112447	0.359336	0.735771	1	0.0077219	0.489128	0.831584	1	0.0535106	0.269764	0.664561	1
APCS	0.0133381	0.483838	0.828989	1	0.0151887	0.400665	0.766821	1	0.0126168	0.578254	0.833728	1	0.0147158	0.442048	0.801407	1	0.0472276	0.308012	0.705912	1
CCL27	-0.0229815	0.484181	0.829089	1	-0.0338006	0.316567	0.706748	1	-0.0147857	0.692842	0.881308	1	-0.0245454	0.458387	0.808514	1	-0.0472123	0.316433	0.716837	1
CEND1	0.0196623	0.484607	0.829264	1	0.0174225	0.546527	0.844896	1	0.0323564	0.264315	0.661032	1	0.0195807	0.486399	0.828986	1	0.0388405	0.434375	0.816602	1
PLCB1	0.0108069	0.484853	0.829264	1	0.00708783	0.655934	0.894314	1	0.0185214	0.251319	0.651815	1	0.0114634	0.458734	0.808514	1	0.0509133	0.297612	0.695304	1
CDK5RAP3	0.0188638	0.485373	0.82947	1	0.0183671	0.508586	0.826323	1	0.00673114	0.826808	0.941004	1	0.0195313	0.470038	0.81591	1	-0.00228516	0.963382	0.99579	1
ATP6V1G1	-0.0255086	0.485544	0.82947	1	-0.0311445	0.406657	0.770689	1	-0.0190913	0.645755	0.860711	1	-0.0255051	0.485878	0.828583	1	-0.0328552	0.508689	0.846027	1
FXYD5	0.0220176	0.485963	0.829632	1	0.0216408	0.505107	0.826037	1	0.00091294	0.97962	0.995845	1	0.0222478	0.481486	0.826418	1	0.0402298	0.419477	0.807521	1
TGFB1	0.0150646	0.486535	0.829632	1	0.0215564	0.326286	0.714953	1	0.00700023	0.776215	0.918266	1	0.0144404	0.504764	0.83735	1	0.0438303	0.374364	0.769637	1
VSIR	-0.0235414	0.486752	0.829632	1	-0.0206105	0.552578	0.8502	1	-0.0352346	0.33994	0.720731	1	-0.0239368	0.479821	0.82502	1	-0.0199416	0.688373	0.921069	1
TTR	0.00886289	0.48689	0.829632	1	0.0136701	0.296035	0.693758	1	0.0120426	0.395308	0.757173	1	0.00932252	0.467714	0.813984	1	0.0313364	0.504367	0.845383	1
CPTP	-0.00851686	0.487063	0.829632	1	-0.00937215	0.457125	0.796379	1	-0.00356104	0.800215	0.927607	1	-0.00859906	0.482834	0.826704	1	-0.0913363	0.0590265	0.311659	1
MMP10	-0.0224267	0.487844	0.829659	1	-0.0227882	0.490437	0.813125	1	-0.0449673	0.23668	0.641024	1	-0.0231768	0.475481	0.822483	1	-0.0357123	0.471104	0.827675	1
MAPRE3	-0.0425685	0.488312	0.829659	1	-0.0460178	0.466082	0.800923	1	-0.0938445	0.174112	0.575004	1	-0.0417101	0.4971	0.833283	1	-0.0724474	0.145842	0.505474	1
RBM19	-0.00990731	0.488406	0.829659	1	-0.0112931	0.442786	0.786425	1	-0.0098286	0.531592	0.820067	1	-0.0100435	0.482403	0.826531	1	-0.0383018	0.425191	0.810327	1
NPPB	0.0296196	0.488622	0.829659	1	0.052825	0.229262	0.635005	1	0.00719965	0.869519	0.958698	1	0.0263051	0.53957	0.856907	1	0.0497352	0.306103	0.703844	1
TCP11	-0.0162717	0.488624	0.829659	1	-0.012842	0.595177	0.869008	1	-0.0385889	0.158072	0.552397	1	-0.0165137	0.482181	0.826531	1	0.0037427	0.940082	0.989006	1
KIAA0319	0.0110566	0.489585	0.829659	1	-0.00658787	0.682716	0.906241	1	0.00619943	0.743964	0.905356	1	0.0103874	0.516698	0.844769	1	0.0276215	0.573262	0.872579	1
KLHL41	0.0164999	0.489941	0.829659	1	0.0186925	0.445419	0.787737	1	0.0274432	0.30702	0.696055	1	0.0156855	0.511701	0.841266	1	0.00144045	0.976289	0.996637	1
TUBB3	-0.00667115	0.490043	0.829659	1	-0.00568457	0.567428	0.859232	1	-0.00274967	0.784882	0.922031	1	-0.00661012	0.493975	0.833283	1	-0.00974538	0.836209	0.959812	1
AMOT	-0.0139587	0.490102	0.829659	1	-0.0058561	0.773185	0.942935	1	-0.00286715	0.899348	0.96768	1	-0.0147292	0.46775	0.813984	1	-0.0246359	0.59348	0.880541	1
TSPAN7	-0.0169781	0.490268	0.829659	1	-0.0221349	0.381798	0.753505	1	-0.0303463	0.281048	0.675734	1	-0.016876	0.49283	0.833283	1	-0.0148825	0.7587	0.943397	1
LGALS8	-0.0233437	0.49065	0.829659	1	-0.0252842	0.465849	0.800923	1	-0.0396794	0.301243	0.694721	1	-0.0231101	0.495514	0.833283	1	-0.0304389	0.540808	0.858861	1
ENTPD6	0.0100804	0.49105	0.829659	1	0.0138534	0.357324	0.738074	1	0.0217209	0.18823	0.599875	1	0.00993949	0.497222	0.833283	1	0.0394039	0.42536	0.810327	1
RALB	-0.00646121	0.491068	0.829659	1	-0.00755734	0.433423	0.78172	1	-0.0091505	0.404541	0.763709	1	-0.00648186	0.489638	0.831584	1	-0.0249713	0.612858	0.885374	1
CD74	-0.0131962	0.491069	0.829659	1	-0.000219048	0.990864	0.997236	1	-0.0223897	0.304723	0.695316	1	-0.0141297	0.461385	0.810626	1	-0.0299428	0.528315	0.855568	1
AAMDC	-0.0182695	0.49171	0.830113	1	-0.0185411	0.495974	0.818933	1	-0.0300974	0.305022	0.695316	1	-0.0182772	0.492489	0.833283	1	-0.0314628	0.526601	0.855568	1
C8B	0.0106746	0.491908	0.830113	1	0.00143013	0.928188	0.983398	1	0.0109036	0.5288	0.818458	1	0.0118352	0.447918	0.801407	1	0.0321457	0.51138	0.846279	1
THTPA	-0.0308091	0.492473	0.830584	1	-0.0308332	0.503774	0.826037	1	-0.0439249	0.383981	0.753192	1	-0.0309746	0.490461	0.832428	1	-0.0325404	0.513489	0.847373	1
GAS6	-0.00961557	0.493746	0.83223	1	0.000313816	0.982581	0.995577	1	-0.0032986	0.839749	0.947852	1	-0.00989111	0.481461	0.826418	1	-0.0356005	0.466008	0.827675	1
NFKB1	-0.0251434	0.494546	0.83223	1	-0.0265625	0.48162	0.80941	1	-0.0367219	0.366478	0.738794	1	-0.0257475	0.484528	0.827735	1	-0.030752	0.536423	0.85758	1
CCL17	0.0343151	0.49471	0.83223	1	0.0323658	0.530195	0.837839	1	0.016148	0.772393	0.915875	1	0.0342332	0.496126	0.833283	1	0.0334176	0.499521	0.84296	1
CXCL14	0.022416	0.49512	0.83223	1	0.019726	0.558906	0.853159	1	0.0306404	0.41067	0.764765	1	0.0251059	0.445732	0.801407	1	0.0215033	0.642222	0.900354	1
CEP170	-0.0267618	0.495126	0.83223	1	-0.0262708	0.514318	0.828547	1	-0.0366953	0.396845	0.757711	1	-0.0271098	0.489584	0.831584	1	-0.0222111	0.655833	0.906754	1
CSDE1	-0.038788	0.495164	0.83223	1	-0.0294337	0.614537	0.878099	1	-0.0946699	0.147977	0.5378	1	-0.0379517	0.504569	0.83735	1	-0.0253632	0.610637	0.885374	1
SEZ6L	-0.0105616	0.495825	0.8328	1	-0.0238455	0.122513	0.506908	1	-0.00556959	0.742871	0.905356	1	-0.0110694	0.476829	0.822792	1	-0.0307355	0.519835	0.851091	1
TPT1	-0.0178522	0.496075	0.8328	1	-0.0143778	0.593975	0.869008	1	-0.0204336	0.478612	0.79393	1	-0.0180697	0.490814	0.832428	1	0.000960295	0.984608	0.99783	1
SNAP29	-0.0338852	0.496501	0.833035	1	-0.0366086	0.473229	0.803291	1	-0.0451408	0.412144	0.764765	1	-0.0347803	0.485591	0.828578	1	-0.0342029	0.491917	0.838728	1
CRELD1	-0.0132913	0.497005	0.8334	1	-0.00125578	0.947914	0.987473	1	-0.0138653	0.522217	0.814621	1	-0.0147999	0.449741	0.802695	1	-0.0303969	0.53352	0.856478	1
GIPC3	-0.0340577	0.498169	0.834495	1	-0.0460179	0.373224	0.74802	1	-0.0711985	0.190535	0.602876	1	-0.0338994	0.500394	0.835612	1	-0.0410715	0.409658	0.803265	1
HLA-DRA	-0.0107519	0.498231	0.834495	1	-0.00606371	0.710106	0.916092	1	-0.0158066	0.364336	0.737456	1	-0.0105173	0.507661	0.83966	1	-0.0356866	0.471395	0.827675	1
ARID4B	-0.0121845	0.498791	0.834511	1	-0.0108613	0.557822	0.8524	1	-0.00840095	0.648874	0.861428	1	-0.012316	0.494129	0.833283	1	0.025693	0.604078	0.884989	1
PRKCQ	-0.0109262	0.498815	0.834511	1	-0.0174029	0.293988	0.693338	1	-0.00721971	0.662871	0.865951	1	-0.0108413	0.502114	0.837091	1	-0.00977917	0.843836	0.961412	1
ISM2	-0.0103946	0.500544	0.834651	1	-0.00996396	0.527104	0.836933	1	-0.0162811	0.313942	0.703339	1	-0.0113064	0.463804	0.811379	1	-0.022743	0.646691	0.902453	1
LZTFL1	-0.0242051	0.500677	0.834651	1	-0.0291241	0.429872	0.7783	1	-0.0390302	0.323305	0.707624	1	-0.0240765	0.50352	0.837091	1	-0.0231375	0.642043	0.900354	1
TNIP1	-0.0312159	0.500705	0.834651	1	-0.0375571	0.429439	0.7783	1	-0.0438316	0.382983	0.753192	1	-0.0313423	0.499154	0.835079	1	-0.0293293	0.555802	0.865621	1
LIPF	-0.0204877	0.500845	0.834651	1	-0.0151572	0.627541	0.883248	1	-0.0299752	0.350529	0.73066	1	-0.0153874	0.614172	0.890023	1	-0.0410167	0.399323	0.795094	1
PRDX5	0.0252776	0.501041	0.834651	1	0.0184631	0.632258	0.885283	1	0.0144195	0.728935	0.896463	1	0.0255553	0.496836	0.833283	1	0.0288669	0.561388	0.865621	1
GCNT1	0.0126736	0.501182	0.834651	1	0.0165027	0.39278	0.76101	1	0.0103926	0.623418	0.852723	1	0.0128016	0.496977	0.833283	1	0.032109	0.508019	0.846027	1
GPRC5C	0.0157422	0.501395	0.834651	1	8.41194e-05	0.997202	0.998799	1	0.0180129	0.499181	0.804117	1	0.0159273	0.496485	0.833283	1	0.0339181	0.493934	0.839168	1
DKK3	0.0110919	0.501847	0.834651	1	0.00270189	0.871198	0.965597	1	0.0204297	0.264082	0.661032	1	0.0108921	0.509718	0.841266	1	0.0351519	0.461791	0.827675	1
HBEGF	0.0274662	0.502125	0.834651	1	0.0432811	0.299819	0.695991	1	-0.00059814	0.989431	0.998348	1	0.0258355	0.528166	0.851557	1	0.0347461	0.485039	0.833992	1
BCL7A	0.0145731	0.502177	0.834651	1	0.0251114	0.261212	0.666561	1	0.0200835	0.413127	0.764807	1	0.0146246	0.500621	0.835612	1	0.00655171	0.894468	0.973042	1
LTO1	0.0108218	0.502406	0.834651	1	0.0101189	0.542332	0.844764	1	-0.00285268	0.886086	0.963558	1	0.0109934	0.495614	0.833283	1	0.00771138	0.875745	0.966947	1
FGF6	-0.00871426	0.502509	0.834651	1	-0.0141413	0.289981	0.691655	1	0.00122483	0.921195	0.972656	1	-0.00849008	0.513527	0.843187	1	-0.0442901	0.367913	0.762395	1
NCAM2	-0.0102825	0.502626	0.834651	1	-0.0210508	0.164745	0.568784	1	-0.017883	0.293214	0.688013	1	-0.0104808	0.494551	0.833283	1	-0.0320528	0.516948	0.850556	1
CEP20	0.0259054	0.503389	0.835442	1	0.0181548	0.64685	0.891749	1	0.0266997	0.538409	0.824849	1	0.0261535	0.499687	0.835406	1	0.0315248	0.52566	0.855336	1
CD101	0.0147136	0.503778	0.835611	1	0.012378	0.583672	0.86515	1	0.00858278	0.719769	0.894276	1	0.0150899	0.493846	0.833283	1	0.0317288	0.522476	0.853495	1
CTHRC1	-0.0099181	0.504213	0.835856	1	0.00608901	0.675808	0.902421	1	-0.00209003	0.900402	0.96768	1	-0.0106245	0.47527	0.822483	1	-0.0325082	0.463317	0.827675	1
TBCA	-0.0289402	0.505007	0.836388	1	-0.0330569	0.457958	0.796841	1	-0.0443746	0.36178	0.736463	1	-0.028996	0.504412	0.83735	1	-0.0289783	0.560129	0.865621	1
PRDX6	-0.0224013	0.505108	0.836388	1	-0.0325684	0.344329	0.733242	1	-0.0307982	0.410666	0.764765	1	-0.0227383	0.498702	0.835079	1	-0.0292559	0.557167	0.865621	1
THRAP3	-0.0344172	0.506157	0.837198	1	-0.0266435	0.616556	0.878099	1	-0.0824507	0.194566	0.607347	1	-0.0339602	0.511811	0.841266	1	-0.020141	0.685355	0.921069	1
MINDY1	-0.0368895	0.506172	0.837198	1	-0.0489683	0.390506	0.757842	1	-0.066848	0.270577	0.668297	1	-0.0371424	0.503379	0.837091	1	-0.0328874	0.509199	0.846027	1
DHRS4L2	-0.0139477	0.506804	0.837345	1	-0.019266	0.372358	0.747541	1	-0.0309929	0.213454	0.626331	1	-0.0140753	0.502927	0.837091	1	-0.0394743	0.428261	0.811633	1
FCAMR	-0.0260675	0.506898	0.837345	1	0.00186309	0.960555	0.989814	1	-0.0191989	0.657082	0.864332	1	-0.0278886	0.478307	0.823139	1	-0.0348809	0.471381	0.827675	1
GAPDH	-0.0108292	0.507124	0.837345	1	-0.0123568	0.458831	0.797079	1	-0.0172813	0.314926	0.703339	1	-0.0111319	0.495668	0.833283	1	-0.0544629	0.272958	0.667042	1
EIF5	-0.0104525	0.507596	0.837388	1	-0.0164359	0.310706	0.702224	1	-0.00793619	0.669991	0.868632	1	-0.0103811	0.510454	0.841266	1	-0.0330827	0.502955	0.844836	1
GCC1	-0.0369327	0.507757	0.837388	1	-0.0475479	0.405325	0.770559	1	-0.0576551	0.348453	0.729222	1	-0.0367823	0.509942	0.841266	1	-0.0342925	0.490823	0.838089	1
TMPRSS5	-0.014021	0.508014	0.837388	1	-0.0260558	0.220866	0.627872	1	-0.0254592	0.28306	0.677065	1	-0.0137306	0.517412	0.844769	1	-0.027224	0.578878	0.87261	1
WFDC12	-0.0233434	0.509329	0.839082	1	-0.00623128	0.862462	0.965597	1	-0.0275626	0.472287	0.789223	1	-0.0230505	0.514683	0.844081	1	-0.0283273	0.531977	0.856478	1
COL3A1	0.00769934	0.510176	0.839941	1	0.00820535	0.492716	0.814478	1	0.00590818	0.670775	0.868632	1	0.00728771	0.533147	0.853348	1	0.00791533	0.87336	0.966947	1
GKN1	0.00960172	0.510428	0.839941	1	0.00404408	0.787194	0.945869	1	0.014906	0.372608	0.744901	1	0.00990664	0.497157	0.833283	1	0.0325096	0.510615	0.846027	1
SHMT1	0.0313101	0.51148	0.841196	1	0.0128268	0.79251	0.946449	1	-0.000184233	0.997242	0.998878	1	0.0320438	0.502489	0.837091	1	0.0340519	0.492999	0.838806	1
ASAH1	-0.0156779	0.512541	0.842465	1	-0.0168107	0.491058	0.813125	1	-0.000214137	0.993473	0.998878	1	-0.0159433	0.50554	0.83735	1	-0.0329838	0.505699	0.845867	1
MRPS16	-0.00552132	0.513884	0.843605	1	-0.00673522	0.439099	0.783343	1	-0.00539062	0.612529	0.850586	1	-0.00548636	0.516514	0.844769	1	-0.00406965	0.934526	0.986369	1
CRTAP	-0.0106625	0.513982	0.843605	1	-0.00895708	0.594112	0.869008	1	-0.0178146	0.356364	0.734226	1	-0.0104148	0.523788	0.846998	1	-0.0841169	0.086676	0.38098	1
IL12RB1	0.0112581	0.514103	0.843605	1	0.0153773	0.382449	0.753763	1	0.0109505	0.571412	0.831275	1	0.0105306	0.541833	0.856907	1	0.0288914	0.55905	0.865621	1
SF3B4	-0.0265405	0.515259	0.843933	1	-0.0295985	0.480209	0.80899	1	-0.0303415	0.509791	0.810486	1	-0.02683	0.510753	0.841266	1	-0.0395099	0.427887	0.811452	1
CD3D	0.00812904	0.515451	0.843933	1	0.0110608	0.389443	0.75695	1	0.0117231	0.364233	0.737456	1	0.00811675	0.516071	0.844769	1	0.0442589	0.359538	0.756831	1
CTAG1A_CTAG1B	-0.0106377	0.515658	0.843933	1	-0.0128971	0.443661	0.787499	1	-0.010132	0.576742	0.833476	1	-0.0104915	0.521409	0.844769	1	-0.0146263	0.768438	0.947012	1
RRM2	-0.0173025	0.515871	0.843933	1	-0.0106949	0.69469	0.910604	1	-0.0262258	0.395382	0.757173	1	-0.0180197	0.498922	0.835079	1	-0.0233004	0.639101	0.900354	1
PRDX2	-0.0209396	0.516026	0.843933	1	-0.0217545	0.511328	0.826323	1	-0.015549	0.660504	0.864925	1	-0.0216741	0.501611	0.836785	1	-0.0228022	0.641342	0.900354	1
GRK5	0.0155737	0.516235	0.843933	1	0.0154794	0.530075	0.837839	1	-0.00189023	0.947724	0.98502	1	0.0154887	0.518584	0.844769	1	0.0306377	0.53827	0.85758	1
DCTD	-0.0310458	0.516333	0.843933	1	-0.0397969	0.417972	0.772517	1	-0.0609319	0.238945	0.642418	1	-0.0310922	0.51585	0.844769	1	-0.0373296	0.45376	0.827675	1
CCL14	-0.0141384	0.518293	0.846568	1	-0.0172457	0.438857	0.783343	1	-0.0251679	0.321756	0.705826	1	-0.0153142	0.484267	0.827735	1	-0.0243862	0.619748	0.890468	1
ENOPH1	-0.0149803	0.518786	0.846568	1	-0.0217464	0.362411	0.740248	1	-0.0205987	0.381158	0.751729	1	-0.0144706	0.533083	0.853348	1	-0.0495779	0.313654	0.712206	1
ALPI	-0.0334453	0.519401	0.846568	1	-0.0178552	0.737907	0.927994	1	-0.0502628	0.376851	0.746775	1	-0.0330772	0.524027	0.846998	1	-0.0303107	0.542299	0.859353	1
MGLL	-0.0308965	0.519549	0.846568	1	-0.0340246	0.490073	0.813125	1	-0.0607103	0.251456	0.651815	1	-0.0309045	0.519907	0.844769	1	-0.0323515	0.515782	0.849232	1
IL18	0.016648	0.51956	0.846568	1	0.0241899	0.355622	0.738074	1	0.0183144	0.5354	0.824193	1	0.0167807	0.516375	0.844769	1	0.0209163	0.666412	0.912048	1
STAT2	-0.0251384	0.51969	0.846568	1	-0.0266095	0.505927	0.826037	1	-0.0341285	0.430416	0.768234	1	-0.0256327	0.511693	0.841266	1	-0.031268	0.530218	0.855568	1
SIRPA	0.0201785	0.520242	0.846993	1	0.0218458	0.497936	0.820777	1	0.0146736	0.66738	0.866949	1	0.0191235	0.542335	0.856907	1	0.0159157	0.748372	0.939638	1
SMS	0.0157909	0.520601	0.847105	1	0.00612435	0.808491	0.951684	1	0.0053101	0.854555	0.954579	1	0.0157961	0.520439	0.844769	1	-0.00277068	0.955521	0.993329	1
PTX3	0.0175661	0.520899	0.847116	1	0.0105383	0.70703	0.91485	1	0.02567	0.418338	0.764991	1	0.0160787	0.557655	0.865994	1	0.0265635	0.592291	0.879905	1
CDHR2	-0.0276748	0.52121	0.847147	1	0.000115506	0.997722	0.998799	1	0.00873537	0.85953	0.955265	1	-0.0279943	0.519701	0.844769	1	-0.0293868	0.490877	0.838089	1
PARK7	-0.0186605	0.522728	0.84846	1	-0.0194233	0.516597	0.828547	1	-0.0312954	0.347834	0.728607	1	-0.0187439	0.521081	0.844769	1	-0.031086	0.530544	0.855568	1
PRKG1	-0.040915	0.522802	0.84846	1	-0.0587185	0.371583	0.747541	1	-0.0663236	0.345268	0.726125	1	-0.0402758	0.529552	0.853086	1	-0.0255542	0.60793	0.885374	1
CCDC28A	-0.00592268	0.522891	0.84846	1	-0.00255957	0.788308	0.945869	1	-0.000381602	0.969101	0.991649	1	-0.00592721	0.522533	0.845522	1	-0.027335	0.582644	0.873817	1
MANF	-0.0423252	0.523251	0.84857	1	-0.0524307	0.441199	0.786004	1	-0.0845624	0.248332	0.650671	1	-0.0427329	0.519331	0.844769	1	-0.0318864	0.522296	0.853495	1
NECTIN4	0.010437	0.523726	0.848867	1	0.00681904	0.684876	0.907413	1	0.0131069	0.440593	0.77171	1	0.00946541	0.563892	0.869298	1	0.0420434	0.391469	0.786994	1
BRME1	-0.00996023	0.525294	0.850935	1	-0.00846704	0.599214	0.870871	1	0.00500525	0.721368	0.894717	1	-0.00993483	0.526302	0.84973	1	0.00209115	0.966088	0.99585	1
MYH7B	0.00805375	0.526347	0.851514	1	0.00824035	0.528556	0.837367	1	0.01678	0.22402	0.634441	1	0.00793256	0.532557	0.853348	1	0.0114745	0.814569	0.958022	1
MUC16	-0.0201274	0.526471	0.851514	1	-0.0208793	0.522618	0.834068	1	-0.0217274	0.541566	0.824849	1	-0.0205237	0.518615	0.844769	1	-0.0172454	0.722784	0.936123	1
GSAP	0.026797	0.526529	0.851514	1	0.0139398	0.748624	0.934441	1	0.0436451	0.360377	0.735771	1	0.0273459	0.518062	0.844769	1	0.0172588	0.72886	0.936769	1
ENPP2	-0.00950653	0.527273	0.851935	1	0.00240356	0.875704	0.965597	1	-0.00651636	0.697774	0.885063	1	-0.00964993	0.521487	0.844769	1	-0.0247993	0.538705	0.85758	1
PLXNB2	0.00836451	0.527411	0.851935	1	0.0133969	0.317171	0.706956	1	-0.00210071	0.88835	0.963938	1	0.00864683	0.513905	0.84328	1	0.0369301	0.445949	0.824379	1
NPTN	0.0264471	0.527667	0.851935	1	0.0259381	0.546151	0.844764	1	0.0323116	0.502846	0.80547	1	0.0276009	0.510161	0.841266	1	0.00745857	0.880306	0.966947	1
SEMA3F	0.00945225	0.528052	0.852084	1	0.0133427	0.3592	0.738074	1	0.00912664	0.586438	0.839705	1	0.0092035	0.541204	0.856907	1	0.0298416	0.537781	0.85758	1
NDUFB7	-0.0281237	0.529035	0.85247	1	-0.0336415	0.463178	0.800661	1	-0.0524433	0.296885	0.690834	1	-0.0286952	0.52081	0.844769	1	-0.0346405	0.486739	0.83501	1
NAA10	-0.01043	0.529048	0.85247	1	-0.0189387	0.266095	0.669492	1	-0.0177426	0.322358	0.706082	1	-0.0107128	0.517935	0.844769	1	-0.0236331	0.634645	0.89998	1
MINK1	-0.029414	0.52917	0.85247	1	-0.0393695	0.41212	0.771996	1	-0.0274918	0.598118	0.844543	1	-0.0293693	0.530101	0.853348	1	-0.0304936	0.540379	0.858647	1
SLA2	-0.0336667	0.529671	0.852805	1	-0.040738	0.459012	0.797079	1	-0.0340586	0.56192	0.83008	1	-0.0336198	0.530542	0.853348	1	-0.0331052	0.505794	0.845867	1
CBX2	-0.00865308	0.530732	0.853905	1	-0.00597306	0.67399	0.902047	1	0.00703704	0.577684	0.833728	1	-0.00873522	0.526802	0.850068	1	0.0007089	0.988497	0.998443	1
ENTR1	-0.0189121	0.53094	0.853905	1	-0.0180408	0.555004	0.851113	1	-0.00546441	0.872093	0.959117	1	-0.0184031	0.542739	0.856907	1	-0.0355736	0.471137	0.827675	1
DUSP3	-0.0273412	0.531546	0.854407	1	-0.0221802	0.621167	0.879484	1	-0.0642641	0.213782	0.626331	1	-0.0266852	0.541412	0.856907	1	-0.0259956	0.601331	0.88378	1
VASN	-0.00911308	0.532161	0.854758	1	-0.0121068	0.41678	0.772517	1	-0.0082251	0.618748	0.852723	1	-0.00949569	0.517431	0.844769	1	-0.0326092	0.507234	0.846027	1
FGF23	-0.0196841	0.532352	0.854758	1	-0.010888	0.731157	0.926292	1	-0.028085	0.460663	0.780871	1	-0.0203577	0.518972	0.844769	1	-0.000413104	0.993255	0.998788	1
HTR1B	0.010256	0.533202	0.855651	1	0.0139024	0.411632	0.771578	1	0.00479995	0.789549	0.923414	1	0.0105659	0.520869	0.844769	1	0.032171	0.503738	0.845383	1
DUOX2	0.0169049	0.534049	0.856226	1	0.0153122	0.584001	0.86515	1	-0.000182804	0.995324	0.998878	1	0.0165627	0.542322	0.856907	1	0.0650282	0.188222	0.586612	1
LONP1	-0.0271644	0.534148	0.856226	1	-0.0363103	0.416626	0.772517	1	-0.0554084	0.268643	0.666685	1	-0.027367	0.531211	0.853348	1	-0.0328801	0.509141	0.846027	1
PAK4	0.0184768	0.53533	0.856849	1	0.0148494	0.62744	0.883248	1	0.0167921	0.606209	0.847117	1	0.0184894	0.535282	0.855687	1	0.0268452	0.589222	0.877802	1
OTUD7B	-0.020308	0.53551	0.856849	1	-0.0174163	0.603863	0.872812	1	-0.0258924	0.478988	0.79404	1	-0.0202078	0.537965	0.856907	1	-0.0325602	0.512912	0.846902	1
CDC37	-0.0286086	0.535856	0.856849	1	-0.0367911	0.438366	0.783343	1	-0.0328055	0.520309	0.814522	1	-0.0289002	0.531823	0.853348	1	-0.0318704	0.522424	0.853495	1
DDX1	-0.010558	0.535868	0.856849	1	-0.00506924	0.772485	0.942935	1	-0.00533312	0.76342	0.913176	1	-0.010854	0.524458	0.847223	1	-0.0461401	0.342044	0.74355	1
REXO2	0.0116885	0.536009	0.856849	1	0.0080162	0.679897	0.904562	1	0.00977852	0.624465	0.852723	1	0.0116725	0.536543	0.856907	1	0.0301561	0.529548	0.855568	1
DNAJA2	-0.0282695	0.537155	0.858117	1	-0.040793	0.384348	0.753962	1	-0.044925	0.384229	0.753192	1	-0.0285703	0.533233	0.853348	1	-0.0299449	0.547043	0.861246	1
ATG16L1	-0.0270924	0.537536	0.858117	1	-0.0333032	0.459463	0.797079	1	-0.0247462	0.602837	0.846494	1	-0.0274681	0.532305	0.853348	1	-0.0305912	0.538995	0.85758	1
TEX101	0.0133082	0.537898	0.858117	1	0.0107129	0.629584	0.883765	1	0.0239267	0.234192	0.638328	1	0.0147624	0.495517	0.833283	1	0.0103703	0.788435	0.951548	1
SERPINB1	-0.0306588	0.538175	0.858117	1	-0.0329099	0.519819	0.831425	1	-0.0605837	0.271139	0.668297	1	-0.0308947	0.53525	0.855687	1	-0.0236476	0.634822	0.89998	1
NCF2	-0.0296815	0.538472	0.858117	1	-0.0308928	0.532038	0.837839	1	-0.0169982	0.744839	0.905356	1	-0.0317339	0.510819	0.841266	1	-0.0251541	0.612048	0.885374	1
APOB	-0.00352058	0.538571	0.858117	1	-0.00621014	0.291292	0.691655	1	-0.00727332	0.247224	0.65	1	-0.00344062	0.547861	0.861136	1	-0.0349636	0.47536	0.82868	1
RCOR1	0.0131393	0.53926	0.8584	1	0.0129832	0.555525	0.851122	1	0.00358931	0.884447	0.963558	1	0.0131644	0.538508	0.856907	1	0.0614288	0.216446	0.614044	1
CDC26	-0.0221748	0.539338	0.8584	1	-0.0230577	0.534102	0.838228	1	-0.0315836	0.434793	0.768234	1	-0.0221941	0.539045	0.856907	1	-0.022211	0.655721	0.906754	1
CYP24A1	0.0216505	0.539994	0.858729	1	0.00690459	0.849279	0.96338	1	-0.000138716	0.997357	0.998878	1	0.0216713	0.53958	0.856907	1	0.0297865	0.545741	0.860811	1
TG	-0.0335228	0.540332	0.858729	1	-0.0329115	0.558372	0.852792	1	-0.0528846	0.398741	0.75844	1	-0.0335796	0.539722	0.856907	1	-0.0348668	0.476826	0.82868	1
RWDD1	-0.0216457	0.54043	0.858729	1	-0.0250949	0.489253	0.813125	1	-0.0390846	0.325186	0.708544	1	-0.0215783	0.542043	0.856907	1	-0.0277001	0.577381	0.87261	1
SNAP23	-0.0293224	0.541001	0.859032	1	-0.0331117	0.500665	0.823445	1	-0.0607313	0.253039	0.654171	1	-0.0300161	0.531744	0.853348	1	-0.0313005	0.529392	0.855568	1
CTSH	-0.0243517	0.541211	0.859032	1	-0.00820241	0.840564	0.962127	1	-0.0300756	0.5015	0.804778	1	-0.0248715	0.53263	0.853348	1	-0.0311737	0.528203	0.855568	1
ZFYVE19	-0.0280027	0.543022	0.86103	1	-0.0341524	0.469715	0.802936	1	-0.023907	0.639067	0.858875	1	-0.0276542	0.548519	0.86124	1	-0.0306472	0.538087	0.85758	1
PSPN	0.0330722	0.543419	0.86103	1	0.0476085	0.381246	0.753505	1	-0.00747212	0.902861	0.968753	1	0.0350694	0.520286	0.844769	1	0.0276365	0.45918	0.827675	1
FAM3D	-0.0260656	0.543819	0.86103	1	-0.048592	0.270841	0.675014	1	-0.0162608	0.727072	0.896252	1	-0.0267793	0.532877	0.853348	1	-0.0286589	0.562283	0.865621	1
ADM	0.0101234	0.543916	0.86103	1	0.0201139	0.187888	0.59809	1	0.0226013	0.22643	0.634441	1	0.010152	0.54276	0.856907	1	0.0269637	0.561053	0.865621	1
AHCY	-0.0226607	0.543984	0.86103	1	-0.0231521	0.543859	0.844764	1	-0.0340151	0.419824	0.764991	1	-0.0228296	0.541248	0.856907	1	-0.0250327	0.613534	0.885826	1
TSC1	-0.0187395	0.544244	0.86103	1	-0.0362969	0.253272	0.657693	1	-0.0211914	0.542855	0.824849	1	-0.0182981	0.553728	0.864755	1	-0.0616171	0.214488	0.613938	1
CCL25	0.0162377	0.546308	0.862703	1	0.00890424	0.747556	0.934364	1	0.0220832	0.46918	0.785847	1	0.0162608	0.547702	0.861136	1	0.0327835	0.497057	0.8416	1
TRIM5	0.0279198	0.546322	0.862703	1	0.0297314	0.531613	0.837839	1	-0.000472368	0.992506	0.998878	1	0.0280173	0.545088	0.859096	1	0.0300771	0.545859	0.860811	1
ARAF	0.0190731	0.546591	0.862703	1	0.0269306	0.407794	0.770771	1	0.00262008	0.944503	0.982647	1	0.0193364	0.541134	0.856907	1	0.0172672	0.728856	0.936769	1
USO1	-0.029479	0.546631	0.862703	1	-0.035993	0.472811	0.803291	1	-0.0459466	0.401104	0.760748	1	-0.0292156	0.550359	0.862243	1	-0.0297858	0.549997	0.864026	1
HS1BP3	-0.027231	0.546843	0.862703	1	-0.0268422	0.562209	0.855957	1	-0.0371404	0.463609	0.781252	1	-0.0273868	0.544901	0.859096	1	-0.0303947	0.541514	0.859045	1
TEK	0.00716995	0.547181	0.862703	1	0.0109585	0.369469	0.746641	1	0.0108936	0.410601	0.764765	1	0.0070612	0.554605	0.865196	1	0.0315765	0.523386	0.853933	1
DNAJA4	0.0225062	0.547573	0.862703	1	0.0191795	0.617915	0.878099	1	0.0135215	0.741181	0.905356	1	0.0212145	0.570856	0.872316	1	0.0349249	0.481337	0.830078	1
DEFB103A_DEFB103B	-0.00829531	0.547673	0.862703	1	-0.00884962	0.53304	0.837839	1	-0.00567364	0.749785	0.907869	1	-0.00807385	0.558378	0.865994	1	-0.0473835	0.339029	0.739407	1
KRT19	0.0216446	0.548286	0.863201	1	0.0197631	0.593616	0.869008	1	0.0231081	0.549869	0.82673	1	0.0210456	0.559613	0.865994	1	0.0347386	0.473814	0.82868	1
CACYBP	-0.0311484	0.548691	0.863284	1	-0.0348052	0.513673	0.828547	1	-0.0608373	0.281575	0.675734	1	-0.0317685	0.540825	0.856907	1	-0.0306895	0.537913	0.85758	1
MORN4	-0.0175412	0.54912	0.863284	1	-0.0156514	0.603455	0.872656	1	-0.0114227	0.709355	0.890882	1	-0.0173049	0.55447	0.865196	1	0.00896647	0.857015	0.964307	1
TPRKB	0.0128812	0.549436	0.863284	1	0.0210977	0.340494	0.728807	1	-0.00686917	0.808852	0.932946	1	0.0131554	0.54094	0.856907	1	-0.010429	0.833982	0.959812	1
TMPRSS11D	0.0114809	0.550992	0.863284	1	-0.00851597	0.66679	0.897851	1	0.0201669	0.35282	0.731002	1	0.0113178	0.556756	0.86532	1	0.0212891	0.661312	0.908668	1
PRSS22	-0.0104179	0.550998	0.863284	1	-0.013902	0.438883	0.783343	1	-0.0174157	0.359432	0.735771	1	-0.0102068	0.559092	0.865994	1	0.0120313	0.807528	0.955656	1
CXCL13	0.0199066	0.551119	0.863284	1	0.00798007	0.814549	0.954204	1	-0.00936132	0.824627	0.940631	1	0.0155307	0.643522	0.905706	1	0.0218912	0.658126	0.907105	1
RECK	-0.00617411	0.551844	0.863284	1	-0.00540402	0.612266	0.877735	1	-0.00157515	0.891525	0.965846	1	-0.00632379	0.542815	0.856907	1	-0.0291996	0.53384	0.856478	1
DYNLT1	-0.0239943	0.551914	0.863284	1	-0.0128797	0.75485	0.938244	1	-0.0279399	0.53602	0.824276	1	-0.0245699	0.542633	0.856907	1	-0.0461871	0.353255	0.750701	1
ADIPOQ	0.0219013	0.55203	0.863284	1	-0.00417194	0.90782	0.976387	1	0.0259599	0.528863	0.818458	1	0.0245354	0.505371	0.83735	1	0.0260004	0.551801	0.864994	1
LEO1	-0.00761974	0.552308	0.863284	1	-0.00708407	0.590673	0.868026	1	-0.00452353	0.719126	0.894276	1	-0.00780323	0.542748	0.856907	1	0.0123698	0.802471	0.955108	1
PRTFDC1	0.0349717	0.552577	0.863284	1	0.0210631	0.727841	0.924409	1	0.00525904	0.93593	0.978356	1	0.0354365	0.547586	0.861136	1	0.0281308	0.572251	0.872579	1
CYTH3	-0.0151128	0.552812	0.863284	1	-0.0126964	0.627868	0.883248	1	-0.00603673	0.816725	0.934915	1	-0.0149838	0.556194	0.86532	1	-0.0570016	0.250454	0.645249	1
ARG1	-0.0173114	0.553372	0.863284	1	-0.020992	0.484176	0.810589	1	-0.0121633	0.704796	0.889253	1	-0.017407	0.551528	0.862243	1	-0.0289084	0.561379	0.865621	1
IL10RA	0.0175357	0.55339	0.863284	1	0.0193571	0.524	0.835036	1	0.0178155	0.608896	0.848288	1	0.017285	0.559046	0.865994	1	0.0191078	0.701018	0.927118	1
KIF20B	0.0174874	0.553603	0.863284	1	0.020903	0.491236	0.813125	1	0.0243782	0.418949	0.764991	1	0.0176087	0.550823	0.862243	1	0.0210476	0.671707	0.91371	1
EIF4EBP1	-0.0216033	0.553908	0.863284	1	-0.0269033	0.470883	0.803291	1	-0.025695	0.527132	0.817517	1	-0.0221263	0.54438	0.858911	1	-0.0234813	0.634068	0.89998	1
TPPP3	0.0104353	0.554076	0.863284	1	0.0169979	0.348161	0.738074	1	0.00933328	0.627752	0.852723	1	0.0105316	0.550385	0.862243	1	0.0372541	0.450985	0.82706	1
CTSD	-0.0125559	0.554138	0.863284	1	-0.011317	0.590622	0.868026	1	-0.0105781	0.658397	0.864678	1	-0.0124465	0.558108	0.865994	1	-0.0208965	0.661712	0.908668	1
CNGB3	0.0147645	0.554173	0.863284	1	0.0105515	0.681023	0.905645	1	0.0215372	0.449587	0.77572	1	0.0152251	0.541856	0.856907	1	0.0398693	0.423024	0.810327	1
PCNA	-0.0139271	0.554269	0.863284	1	-0.0137816	0.569371	0.85993	1	-0.0172035	0.519022	0.814522	1	-0.0134992	0.566472	0.871104	1	-0.0189973	0.70131	0.927118	1
CA12	0.0102873	0.554823	0.863685	1	0.00965758	0.58925	0.867632	1	0.0129754	0.489093	0.798742	1	0.0099361	0.57017	0.871725	1	0.0407267	0.409177	0.803265	1
CA8	-0.00435007	0.555982	0.864017	1	-0.00577495	0.447559	0.790081	1	-0.00308536	0.671637	0.868632	1	-0.00440081	0.551354	0.862243	1	-0.0373521	0.437465	0.818205	1
OGT	0.0146149	0.556092	0.864017	1	0.0181205	0.478124	0.807902	1	0.00070327	0.979943	0.995845	1	0.0146181	0.555965	0.86532	1	0.0124556	0.80242	0.955108	1
CPPED1	-0.0222072	0.556163	0.864017	1	-0.0269072	0.486186	0.810589	1	-0.0631762	0.132016	0.510752	1	-0.0220438	0.559487	0.865994	1	-0.0261317	0.596223	0.882248	1
PIK3IP1	0.00840106	0.556224	0.864017	1	0.00734114	0.612408	0.877735	1	0.00633744	0.68221	0.874081	1	0.00760494	0.594753	0.881874	1	0.0440982	0.344808	0.746272	1
PSG1	0.0361889	0.556915	0.864629	1	0.0310396	0.623276	0.881611	1	0.0507641	0.451039	0.776536	1	0.0360606	0.55847	0.865994	1	0.0450609	0.350615	0.747368	1
NUB1	-0.0273336	0.557237	0.864668	1	-0.0305001	0.523708	0.835036	1	-0.0424419	0.411877	0.764765	1	-0.0277535	0.551328	0.862243	1	-0.0197011	0.692475	0.921717	1
MAGED1	0.0119499	0.557547	0.864687	1	0.0150472	0.472612	0.803291	1	-0.000205253	0.993141	0.998878	1	0.0119758	0.556657	0.86532	1	0.0143957	0.771882	0.94768	1
COMT	-0.0265859	0.55824	0.865302	1	-0.0192668	0.6793	0.90453	1	-0.0578009	0.249806	0.6514	1	-0.0261937	0.564402	0.869298	1	-0.0276124	0.577978	0.87261	1
HTRA2	-0.0197938	0.558931	0.865562	1	-0.0228903	0.510637	0.826323	1	-0.0304787	0.419466	0.764991	1	-0.0197769	0.559877	0.865994	1	-0.0247386	0.618491	0.889539	1
PMS1	-0.0128677	0.559246	0.865562	1	-0.0207664	0.358616	0.738074	1	-0.00260654	0.914369	0.971433	1	-0.01277	0.562188	0.868185	1	-0.0171654	0.730212	0.936769	1
LMOD2	-0.0111916	0.5593	0.865562	1	-0.00814635	0.679563	0.90453	1	-0.0101975	0.637181	0.857378	1	-0.010676	0.577521	0.874858	1	-0.0309418	0.533367	0.856478	1
GLI2	-0.00563858	0.559941	0.866094	1	-0.0101125	0.309203	0.702224	1	-0.00184994	0.853958	0.954579	1	-0.00540155	0.576531	0.874858	1	-0.023797	0.624069	0.892508	1
APOE	0.0211317	0.560942	0.867181	1	0.0174356	0.640015	0.888875	1	0.0171188	0.68096	0.874019	1	0.021995	0.545727	0.859638	1	0.0698432	0.155003	0.525277	1
BST2	0.0168052	0.561381	0.867399	1	0.00190448	0.948123	0.987473	1	0.047182	0.157525	0.551549	1	0.0165234	0.569346	0.871725	1	-0.0218412	0.657519	0.907105	1
CRYZL1	-0.0267292	0.56267	0.86893	1	-0.0340152	0.473254	0.803291	1	-0.0456089	0.373091	0.744901	1	-0.0271437	0.556766	0.86532	1	-0.0272549	0.584296	0.874492	1
TNFSF11	-0.0195301	0.564039	0.870339	1	-0.00246547	0.943156	0.987331	1	-0.0527371	0.17117	0.571822	1	-0.0202322	0.550755	0.862243	1	-0.0271809	0.579726	0.87261	1
CDHR1	-0.0131679	0.564181	0.870339	1	0.000747584	0.974293	0.993865	1	-0.0206884	0.420136	0.764991	1	-0.0135428	0.553662	0.864755	1	-0.0660406	0.18378	0.577111	1
OPTC	0.0144549	0.564606	0.870534	1	-0.011144	0.657538	0.894314	1	0.0215899	0.409334	0.764765	1	0.0142945	0.569173	0.871725	1	0.0285752	0.549356	0.863485	1
ERBB4	-0.00768564	0.565116	0.87082	1	-0.0107198	0.428086	0.77817	1	-0.00657836	0.664991	0.866302	1	-0.00684438	0.609217	0.8883	1	-0.0304375	0.532775	0.856478	1
ID4	0.00925682	0.56539	0.87082	1	0.00128893	0.937885	0.986702	1	-0.00152176	0.941485	0.98091	1	0.00916696	0.569127	0.871725	1	-0.0163475	0.740202	0.937654	1
ACTA2	-0.0132496	0.565903	0.870894	1	-0.00929643	0.694504	0.910604	1	-0.0172658	0.516375	0.813522	1	-0.0138906	0.547322	0.861136	1	-0.0254041	0.565829	0.867823	1
IST1	-0.0288243	0.566036	0.870894	1	-0.0446284	0.386763	0.75578	1	-0.0420094	0.454373	0.777221	1	-0.0287711	0.56714	0.871597	1	-0.0307971	0.536204	0.85758	1
HADH	0.0141208	0.566596	0.871062	1	0.00900334	0.722467	0.922209	1	0.0102868	0.709359	0.890882	1	0.0141456	0.565895	0.871104	1	-0.0191134	0.699098	0.925454	1
PPP1CC	-0.0244367	0.566744	0.871062	1	-0.0265378	0.544558	0.844764	1	-0.0273706	0.559222	0.83008	1	-0.0240649	0.573225	0.873185	1	-0.0300963	0.545349	0.860811	1
MARCO	-0.00829174	0.56738	0.871579	1	-0.000961187	0.947479	0.987473	1	-0.00938371	0.567044	0.83008	1	-0.00806561	0.579799	0.874858	1	-0.0238562	0.624235	0.892508	1
TMED10	0.0107334	0.567686	0.871589	1	0.0151288	0.433328	0.78172	1	0.0210167	0.356305	0.734226	1	0.010386	0.580305	0.874858	1	-0.0449685	0.360402	0.757577	1
GUSB	-0.0202299	0.568573	0.872052	1	0.00262891	0.938314	0.986702	1	-0.0282012	0.470349	0.786436	1	-0.02122	0.550609	0.862243	1	-0.0262432	0.578197	0.87261	1
FUS	0.0122288	0.568746	0.872052	1	0.0184995	0.397551	0.764608	1	-0.00230382	0.924697	0.973523	1	0.0112157	0.601408	0.884105	1	0.0504393	0.308943	0.705912	1
UROS	0.0150066	0.569153	0.872052	1	0.00447706	0.868426	0.965597	1	0.018918	0.485645	0.796187	1	0.0155209	0.555964	0.86532	1	0.0369943	0.452462	0.827274	1
PSAPL1	-0.0146207	0.569254	0.872052	1	-0.0157009	0.551308	0.8502	1	-0.00977005	0.733972	0.900376	1	-0.0143938	0.57527	0.874471	1	-0.0274018	0.577357	0.87261	1
DUSP29	0.0166042	0.569866	0.872052	1	0.026222	0.382027	0.753505	1	0.0184232	0.565622	0.83008	1	0.0159291	0.58566	0.877435	1	0.0392976	0.424839	0.810327	1
PKLR	-0.0209393	0.570006	0.872052	1	-0.0310151	0.41266	0.772404	1	-0.0161919	0.689643	0.878963	1	-0.0213032	0.563482	0.869261	1	-0.0206156	0.67807	0.915945	1
EDF1	0.0200508	0.570084	0.872052	1	0.0219154	0.545287	0.844764	1	0.0191066	0.637364	0.857378	1	0.020114	0.568831	0.871725	1	0.00869847	0.861489	0.964406	1
CLEC5A	0.00912064	0.570641	0.872445	1	0.000146602	0.992915	0.998058	1	0.00445366	0.798958	0.927359	1	0.00840152	0.601515	0.884105	1	0.030984	0.518135	0.8507	1
SCRIB	0.0260209	0.570983	0.87251	1	0.0405698	0.388154	0.756302	1	0.0363185	0.483158	0.794625	1	0.0252868	0.581891	0.874858	1	-0.00086932	0.986081	0.99783	1
PLIN1	-0.0101182	0.571893	0.872708	1	-0.00453772	0.795014	0.947698	1	-0.0148536	0.480468	0.794101	1	-0.0100978	0.574132	0.873654	1	-0.0522917	0.283102	0.677764	1
DNAJB6	-0.0239757	0.571965	0.872708	1	-0.0325192	0.455301	0.795547	1	-0.0431515	0.358147	0.735366	1	-0.0239697	0.572568	0.872642	1	-0.0253877	0.609972	0.885374	1
CIRBP	-0.0276935	0.572225	0.872708	1	-0.0401952	0.424405	0.775922	1	-0.0340118	0.531578	0.820067	1	-0.026813	0.585127	0.877435	1	-0.0274503	0.581069	0.873128	1
PDE1C	-0.0124213	0.572504	0.872708	1	-0.0124022	0.582228	0.86515	1	-0.00325607	0.893348	0.966081	1	-0.012534	0.56899	0.871725	1	-0.0349587	0.479771	0.829421	1
CHRM1	-0.00627761	0.573508	0.872708	1	-0.00667531	0.560672	0.854511	1	-0.00992178	0.431092	0.768234	1	-0.00625843	0.574638	0.873965	1	-0.0167434	0.733164	0.936769	1
TNF	0.0107493	0.573545	0.872708	1	0.0133329	0.491339	0.813125	1	-0.00115286	0.958446	0.987903	1	0.00995522	0.602617	0.884105	1	0.0547696	0.260845	0.657377	1
TMED8	-0.0297237	0.574049	0.872708	1	-0.0370149	0.495527	0.818659	1	-0.0480923	0.405894	0.763774	1	-0.0299512	0.571294	0.872528	1	-0.0301552	0.545048	0.860811	1
GADD45GIP1	-0.0147423	0.574465	0.872708	1	-0.01494	0.578408	0.863902	1	-0.0201723	0.499852	0.804117	1	-0.0145019	0.580833	0.874858	1	-0.0320656	0.519806	0.851091	1
NECTIN1	-0.00766688	0.574578	0.872708	1	-0.0171051	0.223174	0.629631	1	-0.00131979	0.927056	0.973992	1	-0.00772634	0.571652	0.872615	1	-0.0358328	0.468968	0.827675	1
VCAM1	0.00826542	0.57489	0.872708	1	0.0059347	0.694762	0.910604	1	0.0090003	0.580264	0.835168	1	0.00726832	0.622165	0.894561	1	0.0247713	0.6123	0.885374	1
CEACAM19	0.0111436	0.575108	0.872708	1	0.00873148	0.668394	0.899091	1	0.0158377	0.498445	0.804117	1	0.0115805	0.560233	0.866085	1	0.0245171	0.614326	0.885826	1
TSPAN15	-0.0111523	0.5752	0.872708	1	-0.00586423	0.774172	0.942935	1	-0.00661657	0.763389	0.913176	1	-0.010954	0.581999	0.874858	1	-0.0406085	0.406275	0.801266	1
CACNA1C	0.00638967	0.575707	0.872708	1	0.0108568	0.355069	0.738074	1	0.0200405	0.0552006	0.347811	1	0.00635109	0.577974	0.874858	1	0.0431836	0.372243	0.768462	1
AMDHD2	-0.00370573	0.576251	0.872708	1	-0.00218021	0.749222	0.934441	1	-0.00635938	0.349587	0.73066	1	-0.00380283	0.566263	0.871104	1	-0.030972	0.528702	0.855568	1
MYBPC2	-0.022493	0.576716	0.872708	1	-0.010959	0.790634	0.946356	1	-0.0173956	0.687351	0.877898	1	-0.0230419	0.567425	0.871597	1	0.00522111	0.912847	0.978364	1
CCN4	-0.0125361	0.576944	0.872708	1	-0.00165639	0.941943	0.986956	1	-0.00281334	0.911016	0.969995	1	-0.0124037	0.581048	0.874858	1	-0.0230525	0.639149	0.900354	1
CACNB3	-0.0226543	0.577028	0.872708	1	-0.0311625	0.453908	0.794457	1	-0.0310202	0.489466	0.798742	1	-0.021914	0.589897	0.881874	1	-0.0300718	0.54583	0.860811	1
NRP1	-0.00846076	0.577077	0.872708	1	-0.0131908	0.397315	0.764608	1	-0.00741388	0.663442	0.866045	1	-0.0082891	0.585044	0.877435	1	-0.0351896	0.473582	0.82868	1
EVI5	-0.024685	0.577189	0.872708	1	-0.0328364	0.469599	0.802936	1	-0.0478773	0.329792	0.710077	1	-0.0246629	0.57775	0.874858	1	-0.0261953	0.599058	0.883113	1
NACC1	-0.0148065	0.577717	0.872708	1	-0.012515	0.645906	0.891749	1	-0.00284971	0.918865	0.972656	1	-0.0148228	0.577639	0.874858	1	-0.0281237	0.571034	0.871672	1
CD276	0.010805	0.577819	0.872708	1	0.0115923	0.5605	0.854511	1	0.0101471	0.642697	0.859682	1	0.0101392	0.601883	0.884105	1	0.0338785	0.481793	0.830373	1
SH3GLB2	-0.0194013	0.57799	0.872708	1	-0.0279458	0.434431	0.782477	1	-0.0195052	0.612882	0.850586	1	-0.01938	0.579158	0.874858	1	-0.0293176	0.553176	0.865621	1
CES1	-0.0263916	0.578008	0.872708	1	-0.000307842	0.994647	0.998483	1	0.0013056	0.980109	0.995845	1	-0.0253399	0.595495	0.881874	1	-0.0380774	0.438221	0.818781	1
PXDNL	0.0137937	0.578453	0.872756	1	0.0151797	0.552055	0.8502	1	-0.00159585	0.957841	0.987903	1	0.013971	0.573541	0.87321	1	-0.00303407	0.951049	0.991931	1
S100A16	0.0164719	0.57869	0.872756	1	0.0213588	0.483771	0.810589	1	0.0520043	0.0928684	0.444638	1	0.017449	0.556606	0.86532	1	0.046477	0.349629	0.746713	1
EPHX2	0.0144955	0.579122	0.872756	1	0.0163952	0.541911	0.844764	1	-0.00512204	0.871094	0.958698	1	0.0147486	0.572503	0.872642	1	0.00717299	0.883862	0.967627	1
ENTPD2	-0.0125145	0.579346	0.872756	1	-0.0199817	0.389055	0.75695	1	-0.0209038	0.401333	0.760748	1	-0.0114629	0.613947	0.890023	1	-0.023727	0.630216	0.897094	1
CEP43	0.0194353	0.580099	0.872756	1	0.0180902	0.615471	0.878099	1	0.00722477	0.852398	0.954474	1	0.0195138	0.578883	0.874858	1	0.0427287	0.389885	0.786812	1
CCL24	-0.0254458	0.5801	0.872756	1	-0.0248309	0.59956	0.870871	1	-0.0443671	0.394804	0.757173	1	-0.0247886	0.591263	0.881874	1	-0.0392153	0.423637	0.810327	1
BCL2L1	-0.0281413	0.580138	0.872756	1	-0.0414145	0.428348	0.77817	1	-0.0428924	0.447769	0.77572	1	-0.0275977	0.587721	0.88007	1	-0.0283538	0.56925	0.870319	1
TPSAB1	0.0159976	0.580858	0.872911	1	0.0383209	0.197521	0.606145	1	0.00861915	0.787879	0.922777	1	0.0164787	0.569726	0.871725	1	0.0338629	0.492888	0.838806	1
SEZ6	-0.00749375	0.580931	0.872911	1	-0.0109375	0.428307	0.77817	1	-0.00502953	0.744303	0.905356	1	-0.00790257	0.560576	0.866155	1	-0.0544578	0.268368	0.664437	1
LILRA4	-0.008912	0.581141	0.872911	1	-0.00276518	0.867828	0.965597	1	-0.00241568	0.889733	0.964982	1	-0.00880621	0.5856	0.877435	1	-0.0269339	0.57978	0.87261	1
LTB	-0.00835862	0.582558	0.874589	1	-0.00803991	0.606919	0.87376	1	-0.00778264	0.604289	0.846494	1	-0.00805357	0.596387	0.882155	1	0.00537348	0.9135	0.978364	1
MYDGF	-0.0284194	0.582882	0.874606	1	-0.0282297	0.593525	0.869008	1	-0.0475962	0.412447	0.764765	1	-0.0287425	0.578832	0.874858	1	-0.0279586	0.574357	0.87261	1
NFKB2	-0.0138388	0.583275	0.874606	1	-0.0124729	0.629619	0.883765	1	-0.00708609	0.792562	0.923969	1	-0.0135616	0.5908	0.881874	1	-0.0210351	0.672219	0.913936	1
CHM	-0.0135965	0.583471	0.874606	1	-0.0125133	0.623662	0.88173	1	-0.0250439	0.383938	0.753192	1	-0.0133488	0.590478	0.881874	1	-0.0267094	0.591004	0.878658	1
ROBO2	-0.00690391	0.584088	0.87508	1	-0.00609956	0.637713	0.888088	1	-0.00543884	0.705025	0.889253	1	-0.00607772	0.633291	0.903681	1	-0.0208567	0.654995	0.906754	1
MUC2	-0.024835	0.58558	0.876601	1	-0.0342263	0.46446	0.800736	1	0.00707303	0.887786	0.963938	1	-0.0241733	0.595893	0.881874	1	-0.032652	0.510579	0.846027	1
CD48	-0.00879371	0.585718	0.876601	1	-0.00623286	0.705536	0.914673	1	-0.0178635	0.314625	0.703339	1	-0.0101911	0.52831	0.851557	1	-0.0288999	0.55838	0.865621	1
DGKZ	0.00657647	0.586357	0.876601	1	0.006128	0.622	0.880235	1	0.00729851	0.587018	0.840122	1	0.00696959	0.564171	0.869298	1	0.0212177	0.6678	0.913183	1
ART5	-0.0121535	0.58636	0.876601	1	-0.0154653	0.50127	0.823939	1	-0.00369086	0.884638	0.963558	1	-0.0126875	0.570001	0.871725	1	-0.0147108	0.76381	0.944943	1
EDDM3B	-0.0138876	0.586609	0.876601	1	-0.023507	0.369858	0.746641	1	-0.0135369	0.622615	0.852723	1	-0.0147621	0.563413	0.869261	1	-0.0240421	0.46268	0.827675	1
SAMD9L	0.0219698	0.587367	0.877284	1	0.0139914	0.736427	0.927994	1	0.00689036	0.880282	0.962984	1	0.0214964	0.595628	0.881874	1	0.0347126	0.485867	0.834923	1
PRUNE2	0.006126	0.5886	0.878199	1	0.00559539	0.630664	0.88385	1	0.0026696	0.842463	0.949442	1	0.00626722	0.580087	0.874858	1	-0.00128375	0.97937	0.996637	1
PLSCR3	-0.0164423	0.588871	0.878199	1	-0.0215873	0.487795	0.811877	1	-0.0240155	0.478247	0.79393	1	-0.0168505	0.579889	0.874858	1	-0.0256371	0.60675	0.885338	1
TRAF3IP2	-0.00956743	0.588885	0.878199	1	-0.00901077	0.620744	0.879312	1	-0.00784786	0.7094	0.890882	1	-0.009567	0.588875	0.880892	1	-0.0149661	0.761806	0.943397	1
DEFB118	0.0119958	0.589837	0.879168	1	0.0152073	0.506455	0.826037	1	0.00865711	0.71704	0.893155	1	0.0119251	0.591996	0.881874	1	0.0152127	0.759408	0.943397	1
GFRA2	0.00597126	0.590838	0.879183	1	0.00841374	0.461206	0.799149	1	0.00496627	0.701178	0.887447	1	0.00565876	0.610738	0.889072	1	0.0265078	0.592918	0.880155	1
BSND	-0.00647705	0.590891	0.879183	1	-0.00330992	0.789424	0.945869	1	-0.0026627	0.857096	0.955206	1	-0.00620218	0.606715	0.887317	1	-0.0260711	0.599158	0.883113	1
GATA3	-0.00492166	0.591146	0.879183	1	-0.00664634	0.480621	0.80899	1	-0.00567357	0.563783	0.83008	1	-0.00517752	0.571993	0.872642	1	-0.0255946	0.605289	0.885065	1
CHL1	0.00908292	0.591327	0.879183	1	-0.0118368	0.491084	0.813125	1	0.00491805	0.797496	0.926381	1	0.00933164	0.582137	0.874858	1	0.0233427	0.636898	0.89998	1
ARSB	-0.0164996	0.591357	0.879183	1	-0.0105302	0.737047	0.927994	1	-0.0279783	0.405126	0.763709	1	-0.0171754	0.576309	0.874858	1	-0.0168066	0.735228	0.937062	1
MCTS1	0.00435118	0.591825	0.87943	1	0.00388101	0.641011	0.88917	1	0.005255	0.544044	0.824849	1	0.0043327	0.593357	0.881874	1	0.0146456	0.766718	0.946529	1
COCH	-0.0127541	0.592206	0.879546	1	-0.0134526	0.579326	0.864233	1	-0.0114719	0.66023	0.864925	1	-0.0131562	0.580889	0.874858	1	-0.0352271	0.468862	0.827675	1
COL9A1	-0.0133004	0.592924	0.879849	1	-0.0229388	0.36905	0.746563	1	-0.00413714	0.873716	0.960131	1	-0.0215339	0.397789	0.769539	1	-0.0156892	0.743031	0.938097	1
OPLAH	-0.0180721	0.593163	0.879849	1	-0.0158379	0.648588	0.891749	1	-0.0209876	0.580506	0.835168	1	-0.0177061	0.600922	0.884105	1	-0.031296	0.528571	0.855568	1
CHCHD6	0.0076991	0.594092	0.879849	1	0.00625194	0.67076	0.900638	1	-0.00245063	0.894744	0.966182	1	0.00776965	0.591251	0.881874	1	0.0315158	0.518076	0.8507	1
RBPMS	-0.0126294	0.594439	0.879849	1	-0.02067	0.397098	0.764608	1	-0.0296837	0.276683	0.672438	1	-0.0123408	0.602868	0.884105	1	-0.0169756	0.728594	0.936769	1
CD33	-0.0232587	0.594442	0.879849	1	-0.0279117	0.533598	0.838228	1	-0.0171889	0.726235	0.896252	1	-0.0239998	0.582764	0.875349	1	-0.0287717	0.562675	0.865621	1
PPIF	-0.0145952	0.59465	0.879849	1	-0.0184395	0.513186	0.828547	1	-0.012268	0.681633	0.874081	1	-0.0142907	0.602554	0.884105	1	-0.0625925	0.208475	0.609232	1
RAB37	0.0216301	0.594825	0.879849	1	0.00666833	0.873282	0.965597	1	0.000628126	0.989147	0.998348	1	0.0217531	0.592692	0.881874	1	0.00658934	0.89449	0.973042	1
EIF4E	-0.0241046	0.595102	0.879849	1	-0.0352435	0.449083	0.790975	1	-0.0382325	0.445144	0.772691	1	-0.0241282	0.594822	0.881874	1	-0.0240064	0.629828	0.896998	1
LPL	-0.0141187	0.59513	0.879849	1	-0.0142787	0.596385	0.869008	1	9.95733e-05	0.9973	0.998878	1	-0.013165	0.62032	0.893767	1	-0.032885	0.453962	0.827675	1
NDRG1	0.0192987	0.596413	0.881299	1	0.0130811	0.726686	0.923397	1	0.010229	0.822804	0.938919	1	0.0186025	0.609695	0.8883	1	0.0139392	0.779608	0.948529	1
IL25	-0.00591837	0.596929	0.881339	1	-0.00468331	0.68411	0.907265	1	-0.00881985	0.464897	0.781811	1	-0.0061322	0.583734	0.876353	1	-0.0224307	0.651224	0.904443	1
ERBIN	-0.0298386	0.597049	0.881339	1	-0.0409044	0.480175	0.80899	1	-0.0534808	0.395743	0.757173	1	-0.0301099	0.593935	0.881874	1	-0.0300479	0.546277	0.860971	1
RPL14	0.0094151	0.597348	0.881339	1	0.0113684	0.532414	0.837839	1	0.0131991	0.530255	0.819415	1	0.00942125	0.597067	0.882712	1	-0.0225853	0.64999	0.904443	1
EXOSC10	0.0127439	0.598671	0.882347	1	0.0190628	0.444114	0.787737	1	0.0227781	0.402943	0.762162	1	0.0131053	0.588328	0.880526	1	0.0114367	0.817271	0.958022	1
EFNA4	-0.00838955	0.598947	0.882347	1	-0.00128218	0.935635	0.986702	1	-0.0100105	0.553471	0.827701	1	-0.00912315	0.56769	0.871597	1	-0.0219642	0.648737	0.903576	1
CLSTN3	0.00825026	0.599118	0.882347	1	0.0145488	0.359275	0.738074	1	-0.00209269	0.911839	0.970517	1	0.00818833	0.603884	0.885149	1	0.0281714	0.567271	0.869219	1
GBP6	-0.0082435	0.59952	0.882347	1	-0.00812247	0.615307	0.878099	1	-0.00483042	0.771001	0.915626	1	-0.00840546	0.592331	0.881874	1	-0.0392128	0.426737	0.810327	1
CPOX	0.0062473	0.599547	0.882347	1	0.00495918	0.685162	0.907413	1	0.00421389	0.759598	0.912765	1	0.00621299	0.601774	0.884105	1	0.00897798	0.855822	0.964124	1
ACE	-0.00525973	0.60043	0.883199	1	-0.00312017	0.762332	0.940782	1	-0.00603627	0.589131	0.840465	1	-0.0053677	0.592963	0.881874	1	-0.0233331	0.633149	0.89998	1
NARS1	0.012487	0.601251	0.88396	1	0.00857592	0.726727	0.923397	1	-0.00471661	0.861809	0.955265	1	0.0132258	0.580498	0.874858	1	0.0289291	0.560304	0.865621	1
CD207	-0.0108722	0.602191	0.884896	1	-0.0140717	0.51152	0.826323	1	-0.0224014	0.340211	0.720781	1	-0.0107102	0.607762	0.887317	1	-0.0259312	0.601404	0.88378	1
ILKAP	0.0147936	0.60255	0.884976	1	0.0212004	0.467514	0.802438	1	-0.00537484	0.876678	0.961198	1	0.0148106	0.602208	0.884105	1	0.0106779	0.830265	0.959812	1
GNPDA1	-0.00832669	0.604411	0.887262	1	-0.00893831	0.588617	0.867632	1	-0.0114444	0.520964	0.814522	1	-0.00848077	0.597804	0.882906	1	-0.0161247	0.744911	0.938717	1
KIFBP	-0.0234097	0.604816	0.887408	1	-0.0305346	0.510681	0.826323	1	-0.0387925	0.437296	0.769165	1	-0.0230231	0.610944	0.889072	1	-0.0257974	0.604587	0.885065	1
POF1B	0.0111632	0.605306	0.88768	1	0.00766023	0.730304	0.926039	1	-0.000113508	0.996375	0.998878	1	0.010851	0.615569	0.891061	1	0.0472438	0.337731	0.738089	1
FLI1	-0.030311	0.605891	0.888092	1	-0.0374436	0.534151	0.838228	1	-0.0487262	0.456894	0.778243	1	-0.0302367	0.607391	0.887317	1	-0.028906	0.560766	0.865621	1
SIAE	0.0133239	0.606787	0.888662	1	0.015595	0.55446	0.850964	1	0.00048645	0.986522	0.997414	1	0.0132803	0.607929	0.887317	1	0.0307384	0.534012	0.856478	1
PSMC3	0.0050536	0.606891	0.888662	1	0.00441251	0.662241	0.896632	1	0.0135878	0.193117	0.605129	1	0.00521749	0.595245	0.881874	1	0.0352932	0.472267	0.827675	1
ANXA4	-0.0205409	0.607212	0.888685	1	-0.0294661	0.473104	0.803291	1	-0.0353684	0.415857	0.764991	1	-0.0201587	0.614045	0.890023	1	-0.0140387	0.77812	0.948529	1
LRCH4	-0.0180025	0.608602	0.890271	1	-0.0137066	0.701292	0.912741	1	-0.0126861	0.741371	0.905356	1	-0.018811	0.592725	0.881874	1	-0.0171767	0.729758	0.936769	1
PYDC1	0.0103018	0.609248	0.890769	1	0.018714	0.365447	0.742888	1	0.00837589	0.707901	0.890882	1	0.0107196	0.594899	0.881874	1	0.0301637	0.537022	0.85758	1
ARSA	-0.0130291	0.610103	0.891401	1	-0.00287921	0.910857	0.976613	1	-0.00668617	0.809299	0.933018	1	-0.0135631	0.595513	0.881874	1	-0.0265857	0.590897	0.878658	1
TP53	0.00837277	0.610423	0.891401	1	0.00944619	0.57611	0.86284	1	0.00309221	0.86753	0.958698	1	0.00830604	0.613236	0.890023	1	0.0287709	0.562996	0.865621	1
ITGB1BP1	-0.00789207	0.610599	0.891401	1	-0.0111049	0.485742	0.810589	1	-0.0253802	0.150809	0.539318	1	-0.00815125	0.598937	0.883683	1	-0.0284422	0.568232	0.869219	1
MAP1LC3B2	0.0124235	0.610925	0.891429	1	0.00772841	0.757632	0.938621	1	-0.023432	0.449986	0.77572	1	0.0124735	0.609449	0.8883	1	0.0198217	0.682116	0.919704	1
LYSMD3	0.0252316	0.612077	0.892433	1	0.0259651	0.611867	0.877735	1	0.013868	0.809782	0.933204	1	0.0263851	0.595889	0.881874	1	0.0145892	0.76944	0.947012	1
PFDN6	0.0137093	0.61231	0.892433	1	0.00439973	0.874403	0.965597	1	0.0143147	0.661825	0.865876	1	0.0140909	0.602438	0.884105	1	-0.0359423	0.469337	0.827675	1
TRIM24	-0.0156297	0.61368	0.892433	1	-0.00337054	0.915214	0.978796	1	-0.0183301	0.60022	0.845712	1	-0.0152939	0.621456	0.894245	1	-0.0288175	0.562479	0.865621	1
S100G	-0.0116755	0.614856	0.892433	1	-0.00965348	0.68547	0.907413	1	0.012726	0.601704	0.846494	1	-0.0116027	0.617052	0.891549	1	-0.0299795	0.543938	0.860811	1
SIGLEC6	-0.00917033	0.614867	0.892433	1	0.00275054	0.882474	0.967377	1	-0.0184723	0.352548	0.731002	1	-0.0109471	0.548423	0.86124	1	-0.0337846	0.493846	0.839168	1
CCL28	0.0159238	0.614882	0.892433	1	0.00853267	0.791755	0.946449	1	-0.00755622	0.834584	0.945652	1	0.0145137	0.647059	0.905706	1	0.0104831	0.831212	0.959812	1
GP1BB	0.0162569	0.614914	0.892433	1	0.0188776	0.569545	0.85993	1	0.00585254	0.87046	0.958698	1	0.0164407	0.611141	0.889072	1	0.030644	0.537839	0.85758	1
S100A4	-0.0156902	0.615054	0.892433	1	-0.0177234	0.580446	0.864286	1	-0.0300531	0.387622	0.755267	1	-0.0155633	0.618377	0.891578	1	-0.0279763	0.572525	0.872579	1
GID8	0.00599535	0.615236	0.892433	1	0.0074203	0.545731	0.844764	1	0.00193711	0.898273	0.967358	1	0.00615591	0.605772	0.887024	1	0.0490635	0.315552	0.715398	1
PON2	-0.00862158	0.615307	0.892433	1	0.000584353	0.973161	0.993611	1	-0.00677395	0.714443	0.892944	1	-0.00865959	0.613863	0.890023	1	-0.0171776	0.72991	0.936769	1
FUCA1	0.0230093	0.615664	0.892433	1	0.0245403	0.601921	0.870871	1	0.0273527	0.59005	0.841154	1	0.0226498	0.621347	0.894245	1	0.0310871	0.530799	0.855568	1
PON1	-0.00678987	0.616247	0.892433	1	-0.00870383	0.530592	0.837839	1	-0.00363684	0.804126	0.92963	1	-0.0063208	0.641709	0.905706	1	-0.0358657	0.465511	0.827675	1
ASGR1	0.00860489	0.616446	0.892433	1	0.017321	0.29205	0.691655	1	0.0191527	0.3189	0.705239	1	0.00763922	0.656628	0.906984	1	0.0184018	0.705859	0.930128	1
PHLDB2	-0.0169393	0.616748	0.892433	1	-0.0134774	0.698524	0.912216	1	-0.00802088	0.832712	0.94439	1	-0.01689	0.617732	0.891578	1	-0.0537224	0.279825	0.67462	1
TXN	-0.0112409	0.617051	0.892433	1	-0.01044	0.650553	0.891749	1	-0.0227056	0.378603	0.748718	1	-0.0115681	0.607043	0.887317	1	-0.0624891	0.207113	0.607364	1
IDI2	0.00856198	0.617548	0.892433	1	0.0108827	0.537016	0.840305	1	0.0143164	0.433311	0.768234	1	0.00864278	0.614241	0.890023	1	0.0540106	0.273141	0.667042	1
DNM3	-0.014055	0.617628	0.892433	1	-0.00883085	0.758523	0.938802	1	-0.00530204	0.861937	0.955265	1	-0.0148631	0.597675	0.882906	1	-0.0136194	0.78327	0.949718	1
CPA4	0.0107152	0.617702	0.892433	1	0.00549863	0.803132	0.950373	1	0.00254079	0.915289	0.971502	1	0.0102713	0.632414	0.902872	1	0.0152573	0.758645	0.943397	1
STEAP4	-0.0157437	0.617841	0.892433	1	-0.00925219	0.775442	0.943944	1	0.0107121	0.740957	0.905356	1	-0.0157391	0.617913	0.891578	1	-0.061828	0.213905	0.613938	1
QSOX1	0.0104288	0.617992	0.892433	1	0.0107002	0.617146	0.878099	1	0.00349005	0.885733	0.963558	1	0.0109584	0.600409	0.884105	1	0.0746711	0.128586	0.468696	1
MRPL58	-0.0172033	0.618641	0.892433	1	-0.025635	0.469953	0.802936	1	-0.0399805	0.290493	0.686943	1	-0.0167805	0.627254	0.899033	1	-0.0217728	0.66219	0.908668	1
PSMD1	0.0106711	0.618716	0.892433	1	0.0120352	0.584767	0.86515	1	0.0185321	0.424587	0.766008	1	0.0105534	0.622597	0.894561	1	0.0259102	0.600737	0.88378	1
CCL2	-0.0144683	0.618798	0.892433	1	-0.0194064	0.515841	0.828547	1	-0.00734883	0.821621	0.938305	1	-0.0140711	0.629212	0.901395	1	-0.0242954	0.620552	0.891183	1
LPP	-0.0120057	0.619131	0.892433	1	-0.014663	0.554544	0.850964	1	-0.0199834	0.454057	0.777221	1	-0.011961	0.620509	0.893767	1	-0.021027	0.670752	0.91371	1
SMAD1	0.0215975	0.619277	0.892433	1	0.0235615	0.596408	0.869008	1	0.0146958	0.760073	0.912765	1	0.0214511	0.622371	0.894561	1	0.0291503	0.556466	0.865621	1
MICB_MICA	0.0388427	0.621432	0.895096	1	0.0356726	0.658218	0.894314	1	0.0421619	0.627498	0.852723	1	0.0377547	0.631201	0.902026	1	0.0268038	0.58915	0.877802	1
AGRP	-0.0143423	0.621881	0.895299	1	-0.00699157	0.814703	0.954204	1	0.0198901	0.545908	0.826385	1	-0.0153853	0.598385	0.883316	1	-0.0284173	0.559058	0.865621	1
GRIK2	-0.00886456	0.622239	0.895372	1	-0.00790175	0.668681	0.899091	1	-0.0215833	0.278617	0.672438	1	-0.00929717	0.605361	0.886868	1	-0.0220381	0.652099	0.905218	1
CGA	0.0204573	0.622825	0.895772	1	0.00250562	0.953035	0.987473	1	0.0230022	0.639774	0.859429	1	0.0444939	0.322503	0.7161	1	0.0169424	0.637244	0.89998	1
TNFRSF10B	0.0107726	0.623702	0.896323	1	0.0134257	0.544368	0.844764	1	0.0206814	0.38229	0.75294	1	0.0102721	0.639988	0.905706	1	0.0146679	0.748423	0.939638	1
GGACT	-0.017899	0.623824	0.896323	1	-0.0247941	0.508435	0.826323	1	-0.0356766	0.374201	0.744901	1	-0.017552	0.630835	0.901946	1	-0.019152	0.700373	0.926721	1
ANGPTL2	0.0112545	0.625161	0.897294	1	0.0226753	0.315935	0.706748	1	0.0219446	0.391801	0.756374	1	0.0101712	0.659562	0.906984	1	0.0196367	0.688183	0.921069	1
NDUFS6	0.0201553	0.625202	0.897294	1	0.0214657	0.611745	0.877735	1	0.00123147	0.979597	0.995845	1	0.0198345	0.63081	0.901946	1	0.0352878	0.476265	0.82868	1
SPINT1	0.00689664	0.625668	0.897294	1	0.0106141	0.464341	0.800736	1	-7.02166e-05	0.996328	0.998878	1	0.0066114	0.640148	0.905706	1	0.0240236	0.629597	0.896998	1
CETN3	-0.0194494	0.625732	0.897294	1	-0.028507	0.486049	0.810589	1	-0.0231245	0.595809	0.844242	1	-0.0198802	0.618282	0.891578	1	-0.0220628	0.657827	0.907105	1
CFC1	0.0120779	0.626676	0.897604	1	0.00760908	0.764121	0.940782	1	0.0183757	0.487404	0.797974	1	0.0129817	0.601249	0.884105	1	0.0357576	0.469208	0.827675	1
GGA1	0.0137884	0.626896	0.897604	1	0.011189	0.701028	0.912741	1	0.00654324	0.837481	0.947496	1	0.0142781	0.61469	0.890231	1	-0.0109828	0.825133	0.959647	1
MMP8	0.0201276	0.62696	0.897604	1	0.0185863	0.65908	0.894443	1	0.0153531	0.745185	0.905356	1	0.0175697	0.671741	0.909139	1	0.0326635	0.509714	0.846027	1
PTH	0.0190894	0.627182	0.897604	1	0.0331836	0.401935	0.768241	1	0.0179948	0.687354	0.877898	1	0.0179618	0.648793	0.905706	1	0.0250926	0.608978	0.885374	1
PTPN1	-0.0210174	0.62791	0.898204	1	-0.0216779	0.626049	0.883248	1	-0.0252166	0.604361	0.846494	1	-0.0209096	0.629775	0.901758	1	-0.0237485	0.633598	0.89998	1
CEACAM20	0.00856913	0.628701	0.89858	1	0.00536525	0.76831	0.941706	1	-0.00279584	0.879377	0.962717	1	0.00895282	0.613391	0.890023	1	0.0495369	0.319654	0.719685	1
HTR1A	-0.0160613	0.628824	0.89858	1	-0.013732	0.687533	0.908272	1	-0.0460354	0.237074	0.641377	1	-0.0166321	0.616676	0.891549	1	-0.00716346	0.88462	0.968094	1
GHRHR	-0.0112605	0.629099	0.89858	1	-0.0154269	0.519335	0.831107	1	-0.0102423	0.6858	0.877399	1	-0.0105887	0.649688	0.905706	1	-0.0088406	0.859013	0.964361	1
METAP1D	-0.0217963	0.630734	0.900473	1	-0.0334711	0.471834	0.803291	1	-0.0667324	0.195358	0.607347	1	-0.0214643	0.636221	0.904411	1	-0.0247089	0.619704	0.890468	1
APOBR	0.0101684	0.633304	0.903116	1	0.0126053	0.564874	0.856878	1	-0.00310618	0.894004	0.966081	1	0.0106779	0.616562	0.891549	1	0.0176892	0.72135	0.936123	1
FOLR2	0.00779836	0.633393	0.903116	1	0.0147759	0.366941	0.743847	1	0.00552708	0.777231	0.918521	1	0.0067077	0.682319	0.91363	1	0.013447	0.779665	0.948529	1
STX5	0.00709919	0.633516	0.903116	1	0.00425087	0.781327	0.945137	1	0.00476544	0.791957	0.923969	1	0.00744318	0.617132	0.891549	1	-0.0403265	0.418086	0.806525	1
PRTN3	-0.012471	0.634772	0.904052	1	-0.00485635	0.856073	0.965597	1	-0.00394061	0.884023	0.963558	1	-0.0144812	0.58155	0.874858	1	-0.0110472	0.824399	0.959647	1
CCN1	0.0196208	0.634793	0.904052	1	0.0349104	0.408887	0.771578	1	0.0556411	0.241796	0.642418	1	0.0210678	0.611944	0.889794	1	0.0181464	0.708312	0.930458	1
LGALS3	-0.00773113	0.63519	0.904125	1	-0.0146269	0.377339	0.750296	1	-0.000119761	0.994941	0.998878	1	-0.00729258	0.656825	0.906984	1	-0.0147334	0.755333	0.942736	1
UGDH	-0.0194669	0.635599	0.904125	1	-0.0221084	0.600756	0.870871	1	-0.0368529	0.433327	0.768234	1	-0.0190034	0.643638	0.905706	1	-0.0221265	0.655736	0.906754	1
UPK3BL1	-0.009807	0.635967	0.904125	1	-0.0117864	0.580158	0.864286	1	-0.0532441	0.0402302	0.29408	1	-0.00954767	0.644887	0.905706	1	0.00430741	0.930844	0.984721	1
S100A12	0.0193041	0.636087	0.904125	1	0.00793718	0.849299	0.96338	1	0.0226765	0.622565	0.852723	1	0.0181271	0.656998	0.906984	1	0.0287395	0.561069	0.865621	1
SERPINC1	0.00354424	0.636921	0.904838	1	-0.00116291	0.879145	0.966326	1	0.00685179	0.421827	0.765882	1	0.00391428	0.608106	0.887317	1	0.0262024	0.587781	0.877001	1
SPON1	0.00840079	0.637501	0.904838	1	0.0102176	0.576413	0.86284	1	0.00683776	0.728273	0.896252	1	0.0080668	0.651649	0.905706	1	0.0261947	0.577069	0.87261	1
IL10RB	-0.00752242	0.637521	0.904838	1	-0.00342154	0.8303	0.958368	1	-0.00860145	0.640688	0.859639	1	-0.00889786	0.57752	0.874858	1	-0.0202332	0.67751	0.915945	1
MFAP3L	-0.012382	0.638544	0.905472	1	-0.014359	0.596454	0.869008	1	-0.0384257	0.225879	0.634441	1	-0.0117606	0.65549	0.906984	1	-0.0526421	0.285612	0.679261	1
SRC	-0.0311194	0.638812	0.905472	1	-0.0343426	0.614241	0.878099	1	-0.0616583	0.395884	0.757173	1	-0.0313247	0.636722	0.904586	1	-0.0273111	0.583221	0.874231	1
TYMP	0.01704	0.639404	0.905472	1	0.027993	0.45289	0.794457	1	0.00392104	0.923721	0.972848	1	0.017312	0.634146	0.90402	1	0.0248796	0.617503	0.888558	1
JMJD1C	0.00875106	0.639822	0.905472	1	0.00839487	0.66254	0.896632	1	0.00950058	0.621576	0.852723	1	0.00842978	0.652133	0.905706	1	0.0344391	0.487316	0.83501	1
PRSS53	-0.00707492	0.640043	0.905472	1	-0.0127842	0.410799	0.771578	1	-0.0134237	0.422479	0.766008	1	-0.00672303	0.657028	0.906984	1	-0.0162185	0.743638	0.938097	1
GP5	0.00852549	0.640217	0.905472	1	0.00726359	0.69832	0.912216	1	-0.0049789	0.802566	0.928934	1	0.008779	0.630534	0.901946	1	0.019769	0.691481	0.921574	1
HSPA2	-0.00763628	0.640478	0.905472	1	-0.0091224	0.586245	0.866141	1	-0.0124704	0.504403	0.806032	1	-0.00804108	0.622921	0.894584	1	-0.0419917	0.390298	0.786812	1
SUMF2	0.0137056	0.64087	0.905472	1	0.0143735	0.630524	0.88385	1	0.00439735	0.890246	0.965179	1	0.0139431	0.635984	0.904411	1	0.014372	0.771305	0.94768	1
IGHMBP2	-0.0105722	0.641465	0.905472	1	-0.01092	0.639972	0.888875	1	-0.0122137	0.630316	0.853316	1	-0.0103776	0.647599	0.905706	1	-0.0350721	0.477939	0.828863	1
RAB11FIP3	-0.0260108	0.641667	0.905472	1	-0.0301148	0.599415	0.870871	1	-0.057263	0.352108	0.731002	1	-0.0257875	0.644971	0.905706	1	-0.0243385	0.624812	0.892895	1
VSTM2L	-0.0103928	0.641754	0.905472	1	-0.0198196	0.386847	0.75578	1	-0.00901643	0.708694	0.890882	1	-0.0108507	0.627131	0.899033	1	0.00743727	0.880765	0.966947	1
TXNDC5	-0.0176655	0.641799	0.905472	1	-0.023156	0.55118	0.8502	1	-0.0290883	0.501257	0.804778	1	-0.0176872	0.641545	0.905706	1	-0.0216865	0.662527	0.908668	1
CALB2	0.00596958	0.642251	0.905472	1	0.0129098	0.30695	0.702224	1	0.00441722	0.767375	0.913876	1	0.00582642	0.650474	0.905706	1	0.0344369	0.480786	0.829619	1
TPD52L2	-0.0252512	0.642774	0.905472	1	-0.040851	0.464323	0.800736	1	-0.0478264	0.426539	0.766925	1	-0.0249337	0.647276	0.905706	1	-0.0259518	0.60218	0.883988	1
IL13RA2	0.00421726	0.642806	0.905472	1	0.00692405	0.458935	0.797079	1	0.00369843	0.712784	0.892944	1	0.00418467	0.645342	0.905706	1	0.0261201	0.585525	0.875431	1
LIF	-0.00991504	0.643235	0.905472	1	-0.00218275	0.920962	0.982022	1	-0.0254395	0.301786	0.694721	1	-0.0100161	0.639833	0.905706	1	-0.0199711	0.687473	0.921069	1
DYNC1H1	0.00923323	0.64339	0.905472	1	0.00407758	0.842123	0.9625	1	0.00861031	0.714609	0.892944	1	0.00954329	0.632258	0.902872	1	0.0278983	0.570421	0.871194	1
VEGFA	0.015067	0.643566	0.905472	1	0.0199933	0.544424	0.844764	1	0.0297791	0.413967	0.764885	1	0.0148505	0.648403	0.905706	1	0.0255022	0.605328	0.885065	1
STIP1	-0.0167923	0.644425	0.906216	1	-0.0219908	0.555226	0.851113	1	-0.0285929	0.484615	0.796114	1	-0.0172471	0.635664	0.904411	1	-0.0192606	0.69805	0.924487	1
IFNLR1	0.00941433	0.644873	0.906216	1	0.0201634	0.327044	0.71501	1	0.000206533	0.993187	0.998878	1	0.00904289	0.659378	0.906984	1	0.00628515	0.897819	0.97339	1
MTDH	-0.0210984	0.645029	0.906216	1	-0.0310344	0.505728	0.826037	1	-0.0360617	0.479556	0.794077	1	-0.0213011	0.641922	0.905706	1	-0.0240901	0.628126	0.896311	1
RPS10	0.0072772	0.646135	0.90721	1	0.0107427	0.509388	0.826323	1	0.0216483	0.210906	0.625838	1	0.00738359	0.641293	0.905706	1	0.0174501	0.718626	0.935145	1
IL1B	-0.0128356	0.647017	0.90721	1	-0.011766	0.682334	0.906241	1	-0.00717943	0.815066	0.93449	1	-0.0125913	0.653263	0.90641	1	0.00353963	0.943362	0.989296	1
MAVS	-0.0227867	0.648134	0.90721	1	-0.0273699	0.593637	0.869008	1	-0.0507077	0.359365	0.735771	1	-0.0229472	0.645898	0.905706	1	-0.0177682	0.721417	0.936123	1
SLC1A4	-0.00833251	0.648482	0.90721	1	-0.00833726	0.657376	0.894314	1	-0.00312633	0.8745	0.960446	1	-0.00811136	0.657174	0.906984	1	-0.0673579	0.173167	0.554872	1
GMFG	-0.0168457	0.648516	0.90721	1	-0.0232532	0.54001	0.843606	1	-0.0247391	0.549304	0.82673	1	-0.0168457	0.648658	0.905706	1	-0.0235859	0.635923	0.89998	1
PLPBP	-0.0171294	0.648628	0.90721	1	-0.0216817	0.574556	0.86284	1	-0.0324853	0.436593	0.768988	1	-0.016976	0.651835	0.905706	1	-0.0164114	0.741626	0.938097	1
SLC34A3	-0.00804067	0.648808	0.90721	1	-0.00398963	0.826247	0.956346	1	-0.00461973	0.794295	0.924702	1	-0.00799186	0.650775	0.905706	1	-0.000497798	0.992006	0.998788	1
NRGN	-0.0213507	0.648943	0.90721	1	-0.0282281	0.557752	0.8524	1	-0.0625814	0.22649	0.634441	1	-0.0214234	0.647972	0.905706	1	-0.0205667	0.679778	0.916976	1
B3GAT3	-0.00306809	0.649149	0.90721	1	-0.00307078	0.657837	0.894314	1	0.00243595	0.720975	0.894611	1	-0.00294265	0.66256	0.907491	1	-0.014589	0.765674	0.946137	1
BCL2L15	-0.0116905	0.649514	0.90721	1	-0.0119668	0.650624	0.891749	1	0.0120173	0.6474	0.861428	1	-0.012207	0.635139	0.904411	1	-0.0200817	0.685355	0.921069	1
CDCP1	-0.0130815	0.649628	0.90721	1	-0.00577859	0.843868	0.962958	1	-0.00854425	0.781247	0.921106	1	-0.012998	0.651775	0.905706	1	-0.0071325	0.872008	0.966947	1
NHLRC3	-0.00741117	0.650566	0.90721	1	-9.0929e-05	0.995501	0.998799	1	-0.0133367	0.461599	0.780871	1	-0.00694113	0.671746	0.909139	1	-0.0220853	0.650541	0.904443	1
MLLT1	0.011301	0.65069	0.90721	1	0.0154114	0.54819	0.847017	1	0.0394852	0.139356	0.522766	1	0.0117653	0.637323	0.904998	1	0.0112452	0.820674	0.958794	1
CD36	0.0102375	0.650777	0.90721	1	0.0127108	0.579989	0.864286	1	0.0135748	0.585986	0.839471	1	0.0104736	0.643476	0.905706	1	0.0261337	0.597598	0.882602	1
SLC28A1	0.010696	0.650862	0.90721	1	0.00423879	0.861512	0.965597	1	0.00426187	0.869941	0.958698	1	0.0112216	0.634901	0.904411	1	0.0239965	0.629513	0.896998	1
PSMA1	-0.00720373	0.650964	0.90721	1	-0.0131939	0.420412	0.774495	1	-0.0201823	0.227511	0.634668	1	-0.00680862	0.668922	0.909139	1	-0.0317823	0.523525	0.853933	1
SIRPB1	0.011253	0.651319	0.90721	1	0.0113168	0.655967	0.894314	1	0.00609904	0.825443	0.941004	1	0.00956703	0.701033	0.921335	1	0.0213263	0.662521	0.908668	1
LRPAP1	0.0143283	0.651472	0.90721	1	0.0192941	0.552878	0.8502	1	0.0251557	0.476832	0.793604	1	0.0144339	0.649454	0.905706	1	0.0239955	0.622726	0.892508	1
RALY	-0.0101177	0.651922	0.90721	1	-0.00785211	0.733222	0.927601	1	-0.00424952	0.852188	0.954474	1	-0.0104491	0.641327	0.905706	1	0.00161681	0.974036	0.996637	1
RAP1A	0.0117088	0.651969	0.90721	1	0.00403582	0.879866	0.966326	1	0.00616929	0.846235	0.951116	1	0.0120305	0.643031	0.905706	1	-0.00777953	0.875461	0.966947	1
RGL2	-0.010637	0.65346	0.908849	1	-0.0276929	0.255135	0.659589	1	-0.0145994	0.571328	0.831275	1	-0.0101676	0.667814	0.909139	1	-0.0337002	0.498274	0.842007	1
CIAPIN1	-0.0154869	0.654432	0.909766	1	-0.0155006	0.662092	0.896632	1	-0.0237955	0.536008	0.824276	1	-0.0157257	0.649701	0.905706	1	-0.0200962	0.686262	0.921069	1
TDO2	-0.006109	0.655505	0.91029	1	-0.00624829	0.657052	0.894314	1	-0.00942524	0.563518	0.83008	1	-0.00594179	0.664351	0.908162	1	-0.0330849	0.502088	0.843868	1
EDNRB	0.00726322	0.655548	0.91029	1	0.00236273	0.887872	0.969102	1	0.0215617	0.192537	0.604611	1	0.00761307	0.640081	0.905706	1	0.0245297	0.61522	0.886587	1
SIGLEC9	0.00747447	0.655746	0.91029	1	0.0157473	0.358574	0.738074	1	0.0183861	0.330415	0.710893	1	0.00710925	0.671979	0.909139	1	0.0180411	0.714056	0.932952	1
ADAM12	0.0076325	0.656062	0.910294	1	0.0047021	0.778887	0.944871	1	0.0098275	0.59153	0.841469	1	0.00671442	0.695928	0.918335	1	0.0490989	0.317646	0.717712	1
CDHR5	-0.00975813	0.656994	0.911153	1	-0.00726443	0.738341	0.927994	1	-0.010505	0.670419	0.868632	1	-0.00989259	0.653637	0.906496	1	-0.0170584	0.731167	0.936769	1
WASF1	0.0216551	0.657646	0.911623	1	0.0197122	0.694481	0.910604	1	-0.00389876	0.942171	0.980923	1	0.0221241	0.650845	0.905706	1	0.0368719	0.459149	0.827675	1
TTN	-0.0110789	0.65796	0.911624	1	-0.00442356	0.863547	0.965597	1	-0.0135706	0.625748	0.852723	1	-0.0110672	0.658264	0.906984	1	-0.00619556	0.899319	0.973625	1
MDM1	0.0041874	0.660013	0.91167	1	0.00494183	0.613714	0.878099	1	0.00456175	0.651291	0.861428	1	0.0042489	0.655309	0.906984	1	0.0100629	0.836724	0.959812	1
RABGAP1L	-0.0143397	0.661505	0.91167	1	-0.0192585	0.5669	0.859232	1	-0.0251294	0.487666	0.797974	1	-0.0145284	0.657503	0.906984	1	-0.013118	0.7916	0.951966	1
F12	-0.00940151	0.661943	0.91167	1	-0.0113971	0.605417	0.873324	1	-0.0108423	0.648447	0.861428	1	-0.00846033	0.694671	0.917761	1	-0.038835	0.433354	0.816602	1
TEX33	-0.00588655	0.662712	0.91167	1	-0.00464268	0.737872	0.927994	1	-0.00908636	0.590506	0.841392	1	-0.00595149	0.659191	0.906984	1	-0.0177262	0.720132	0.936123	1
EBAG9	-0.022686	0.662761	0.91167	1	-0.0309117	0.562186	0.855957	1	-0.0501946	0.391745	0.756374	1	-0.0226511	0.663314	0.907807	1	-0.0212348	0.67003	0.91371	1
NUDT10	-0.0040285	0.663317	0.91167	1	-0.00371782	0.696077	0.911884	1	0.000818776	0.923204	0.972656	1	-0.00407917	0.659322	0.906984	1	-0.0398222	0.419988	0.807521	1
STOML2	0.0147219	0.663323	0.91167	1	0.0230801	0.506519	0.826037	1	0.00726957	0.848412	0.953194	1	0.0147461	0.662771	0.907491	1	0.00706296	0.886978	0.968852	1
HNRNPK	-0.0176446	0.663613	0.91167	1	-0.0201697	0.628074	0.883248	1	-0.0410218	0.365606	0.737573	1	-0.0175916	0.664703	0.908162	1	-0.00645937	0.896565	0.973091	1
TLR4	-0.00427359	0.663744	0.91167	1	-0.00488484	0.628879	0.883765	1	-0.00105664	0.919011	0.972656	1	-0.00446583	0.649596	0.905706	1	-0.0120444	0.808171	0.955656	1
SH2B3	0.0229559	0.663809	0.91167	1	0.0215756	0.691005	0.910604	1	-0.00561547	0.92304	0.972656	1	0.0230864	0.662145	0.907491	1	0.0184308	0.710818	0.932488	1
INSL4	-0.0105734	0.664012	0.91167	1	-0.00198897	0.936179	0.986702	1	-0.0116222	0.641432	0.859682	1	-0.0125481	0.606564	0.887317	1	-0.0100072	0.839141	0.959984	1
LPCAT2	-0.00975856	0.66423	0.91167	1	-0.00994438	0.666484	0.897851	1	0.0085976	0.703188	0.888446	1	-0.0103987	0.643709	0.905706	1	0.0518634	0.296002	0.693211	1
ARNT	-0.00483012	0.664314	0.91167	1	-0.00465937	0.683513	0.906885	1	-0.0113028	0.338949	0.719812	1	-0.00487749	0.661198	0.907491	1	-0.0122899	0.801069	0.955108	1
MZT1	-0.0106891	0.664584	0.91167	1	-0.00932207	0.713009	0.91664	1	-0.0147707	0.596331	0.844242	1	-0.0102592	0.677317	0.912952	1	-0.00177489	0.971566	0.996637	1
TEF	-0.006835	0.664857	0.91167	1	-0.013796	0.394924	0.763363	1	-0.00291548	0.862037	0.955265	1	-0.00671609	0.670309	0.909139	1	-0.023319	0.637964	0.900201	1
CLSPN	0.00580242	0.665101	0.91167	1	0.00618676	0.653867	0.893619	1	-0.00318789	0.8602	0.955265	1	0.00579541	0.665445	0.908162	1	0.0112639	0.820788	0.958794	1
GYS1	0.0216404	0.66532	0.91167	1	0.0127373	0.804128	0.950681	1	-0.0145526	0.78912	0.923284	1	0.0213607	0.669499	0.909139	1	0.0229101	0.64556	0.902172	1
STX1B	0.00708019	0.665481	0.91167	1	0.0116086	0.490139	0.813125	1	-0.00164365	0.934211	0.977605	1	0.00725284	0.65781	0.906984	1	0.0733974	0.139887	0.491209	1
AKAP12	-0.00404719	0.665566	0.91167	1	0.00172641	0.857602	0.965597	1	-0.0116684	0.229347	0.635723	1	-0.00412122	0.659829	0.906984	1	-0.00637269	0.896357	0.973091	1
IL5	-0.0239135	0.665713	0.91167	1	-0.0267453	0.638533	0.888088	1	0.0306413	0.591932	0.841469	1	-0.0235923	0.669964	0.909139	1	0.0427069	0.389779	0.786812	1
RARRES2	-0.0122688	0.666041	0.91167	1	-0.00196802	0.942093	0.986956	1	-0.0198242	0.537925	0.824849	1	-0.0122068	0.668247	0.909139	1	-0.0168187	0.730533	0.936769	1
AK2	-0.0234351	0.666739	0.91167	1	-0.0289756	0.604297	0.873006	1	-0.0783481	0.19851	0.614197	1	-0.0229384	0.673527	0.909387	1	-0.0229631	0.644897	0.901978	1
FGF7	0.0136894	0.667204	0.91167	1	0.0255324	0.434649	0.782477	1	0.0127342	0.727583	0.896252	1	0.0143049	0.653181	0.90641	1	-0.0135889	0.784329	0.949718	1
ESR1	0.00831624	0.667439	0.91167	1	-0.00357019	0.857641	0.965597	1	0.00350288	0.877314	0.961198	1	0.00877983	0.65008	0.905706	1	0.030941	0.532437	0.856478	1
DARS1	-0.0170718	0.667478	0.91167	1	-0.0330946	0.417539	0.772517	1	-0.031913	0.47439	0.790921	1	-0.016967	0.669577	0.909139	1	-0.0277939	0.576444	0.87261	1
MAP3K5	-0.0220735	0.667979	0.91167	1	-0.0373346	0.480117	0.80899	1	-0.0418035	0.462094	0.780871	1	-0.0213395	0.678492	0.913081	1	-0.0223548	0.653678	0.906123	1
DPEP2	-0.00614879	0.668315	0.91167	1	0.00745962	0.612696	0.877735	1	-0.0156525	0.315065	0.703339	1	-0.00673328	0.639326	0.905706	1	-0.0184402	0.709674	0.931407	1
MAMDC2	-0.00760041	0.668599	0.91167	1	-0.000520064	0.977075	0.994442	1	-0.00359086	0.851228	0.954474	1	-0.00727979	0.68199	0.91363	1	-0.00995462	0.837183	0.959812	1
CORO6	0.00546086	0.6688	0.91167	1	-0.00408445	0.755384	0.93833	1	3.96563e-05	0.997849	0.998878	1	0.00518029	0.684863	0.914371	1	0.0517983	0.289729	0.682915	1
SLC9A3R1	-0.0183436	0.669486	0.91167	1	-0.0244336	0.57952	0.864233	1	-0.0367213	0.439345	0.770905	1	-0.0182362	0.67152	0.909139	1	-0.017576	0.724211	0.936552	1
RABEPK	0.0128732	0.66958	0.91167	1	0.0115532	0.709465	0.916092	1	0.00951543	0.780157	0.920701	1	0.0137703	0.648095	0.905706	1	0.0301674	0.544642	0.860811	1
THBS2	0.00881039	0.669999	0.91167	1	0.0237728	0.257606	0.661863	1	0.0128366	0.566054	0.83008	1	0.00885189	0.669218	0.909139	1	0.0462012	0.348264	0.746713	1
KLK4	0.0143037	0.670017	0.91167	1	-0.00057652	0.986633	0.996373	1	0.000732532	0.984794	0.997125	1	0.01573	0.647547	0.905706	1	0.0296146	0.512437	0.846632	1
ASPN	0.00540301	0.670239	0.91167	1	0.00545856	0.675316	0.902421	1	0.0125783	0.345416	0.726125	1	0.00588125	0.643603	0.905706	1	0.00503114	0.91694	0.978364	1
SKIV2L	-0.00549474	0.670336	0.91167	1	-0.00388826	0.769646	0.942153	1	0.000653426	0.960094	0.987923	1	-0.00567953	0.659908	0.906984	1	-0.0318075	0.517974	0.8507	1
MYOM1	0.0074154	0.670471	0.91167	1	0.00622689	0.728239	0.924511	1	0.01035	0.624186	0.852723	1	0.00736092	0.672719	0.909139	1	0.0166032	0.736601	0.937654	1
SOWAHA	0.00760046	0.67052	0.91167	1	0.00623833	0.733775	0.927897	1	-9.33401e-06	0.999645	0.999645	1	0.00727962	0.683636	0.914131	1	-0.0138218	0.78053	0.949091	1
MFAP3	0.00966953	0.670899	0.91167	1	-0.00440696	0.850554	0.96416	1	0.00570588	0.826894	0.941004	1	0.00934434	0.68132	0.91363	1	0.0312614	0.530104	0.855568	1
PF4	0.021139	0.670989	0.91167	1	0.0226207	0.657992	0.894314	1	-0.00896842	0.87087	0.958698	1	0.0205532	0.679652	0.913227	1	0.0277785	0.577149	0.87261	1
RAD23B	-0.010082	0.671326	0.91167	1	-0.0143491	0.556463	0.851664	1	-0.0151357	0.553928	0.827752	1	-0.00994965	0.675496	0.9112	1	-0.0160454	0.747313	0.939638	1
SBSN	-0.00743522	0.671355	0.91167	1	-0.00176228	0.921691	0.98241	1	-0.00749973	0.69394	0.882122	1	-0.00829738	0.636288	0.904411	1	-0.0226377	0.648316	0.903443	1
PDCD6	-0.0154311	0.67142	0.91167	1	-0.0209636	0.575079	0.86284	1	-0.0188525	0.63007	0.853316	1	-0.016223	0.655633	0.906984	1	-0.0873174	0.0793142	0.365322	1
ST3GAL1	-0.00991309	0.671743	0.91167	1	-0.0104576	0.658677	0.894314	1	0.0033642	0.895818	0.966182	1	-0.00926959	0.691969	0.917761	1	-0.0164106	0.733335	0.936769	1
LETM1	0.0112672	0.672511	0.91167	1	0.0101961	0.708191	0.915429	1	0.00833966	0.783894	0.921614	1	0.0116607	0.661819	0.907491	1	0.0155027	0.755091	0.942736	1
TRAF2	-0.0164923	0.672524	0.91167	1	-0.011198	0.779912	0.945103	1	-0.0212647	0.629207	0.853316	1	-0.0161763	0.678773	0.913081	1	-0.0178485	0.719771	0.936123	1
DECR1	-0.0222303	0.672589	0.91167	1	-0.0336938	0.532565	0.837839	1	-0.0657545	0.264512	0.661032	1	-0.0221791	0.673514	0.909387	1	-0.0211181	0.671531	0.91371	1
EPN1	-0.00635875	0.672713	0.91167	1	-0.00598242	0.699163	0.912216	1	-0.00445289	0.780588	0.920701	1	-0.00651452	0.665156	0.908162	1	-0.0367303	0.458661	0.827675	1
ACAN	-0.00650154	0.673036	0.911683	1	-0.0248631	0.107121	0.473986	1	-0.00852859	0.626015	0.852723	1	-0.00690306	0.659346	0.906984	1	-0.0214597	0.646036	0.902405	1
CLEC2L	0.00814853	0.673519	0.911913	1	0.0106033	0.594101	0.869008	1	-0.00716117	0.754308	0.909984	1	0.00823819	0.670128	0.909139	1	0.0131625	0.789987	0.951966	1
CRYGD	-0.0208458	0.674653	0.912917	1	-0.0179012	0.725888	0.923397	1	-0.0229245	0.674366	0.87016	1	-0.0214853	0.665302	0.908162	1	-0.0216774	0.663121	0.908826	1
CLEC4C	0.0107988	0.674887	0.912917	1	0.0100148	0.704496	0.914673	1	-0.00476841	0.868478	0.958698	1	0.0104932	0.683561	0.914131	1	0.0209963	0.671003	0.91371	1
LRP1	0.00609814	0.676342	0.914459	1	-0.000842258	0.954913	0.987473	1	0.0250875	0.118294	0.491933	1	0.00674569	0.644716	0.905706	1	0.0340992	0.4779	0.828863	1
BACH1	-0.0166922	0.676714	0.914538	1	-0.0271543	0.50841	0.826323	1	-0.0543906	0.220695	0.632613	1	-0.0169299	0.672503	0.909139	1	-0.0183529	0.712481	0.932952	1
DSG4	0.0115257	0.678279	0.916227	1	-0.00373392	0.894829	0.97232	1	-0.0226708	0.469981	0.786273	1	0.0128568	0.643938	0.905706	1	0.0215193	0.661083	0.908668	1
ADAMTS13	-0.00528431	0.679502	0.916611	1	-0.00243843	0.852552	0.965597	1	-0.00829721	0.55352	0.827701	1	-0.00470346	0.713679	0.926366	1	-0.0110161	0.82328	0.959647	1
C1GALT1C1	0.00457847	0.679727	0.916611	1	0.00895792	0.432151	0.780877	1	0.00341057	0.764209	0.913176	1	0.00473549	0.669363	0.909139	1	0.0248358	0.609429	0.885374	1
CCNE1	-0.0166865	0.679909	0.916611	1	-0.0463855	0.264708	0.668338	1	-0.0300791	0.515506	0.812914	1	-0.0159461	0.69335	0.917761	1	-0.0409124	0.410579	0.803265	1
ITPR1	0.0141938	0.679948	0.916611	1	0.0171714	0.626268	0.883248	1	0.0302223	0.430059	0.768234	1	0.0135245	0.694345	0.917761	1	0.0329051	0.508096	0.846027	1
NFYA	-0.00766313	0.680253	0.916611	1	-0.00834786	0.661073	0.896312	1	-0.000810337	0.966271	0.991577	1	-0.00812293	0.662248	0.907491	1	0.0315284	0.526251	0.855568	1
IGFL4	0.0129483	0.680452	0.916611	1	0.000127867	0.996846	0.998799	1	0.0196465	0.562656	0.83008	1	0.0137219	0.662503	0.907491	1	0.0176954	0.721119	0.936123	1
WASL	0.007229	0.681001	0.916679	1	0.0101404	0.575256	0.86284	1	0.0147885	0.391315	0.756374	1	0.00720314	0.682045	0.91363	1	0.039054	0.424198	0.810327	1
CRYBB2	0.014016	0.6813	0.916679	1	0.00862188	0.805203	0.950681	1	0.018977	0.583548	0.83744	1	0.0105971	0.756501	0.940699	1	0.0691947	0.156529	0.52738	1
EFCAB14	0.00575704	0.681448	0.916679	1	0.00395965	0.781437	0.945137	1	0.00985985	0.504797	0.806069	1	0.00489733	0.727325	0.932603	1	0.0382216	0.425117	0.810327	1
IDUA	-0.0104489	0.682744	0.917506	1	-0.000960056	0.970586	0.993611	1	0.00996322	0.725863	0.896252	1	-0.0110906	0.664427	0.908162	1	-0.0167122	0.736717	0.937654	1
TIGAR	0.0075851	0.683456	0.917506	1	0.00903558	0.636546	0.888088	1	0.000838977	0.969038	0.991649	1	0.00751377	0.686243	0.915069	1	0.0200707	0.686156	0.921069	1
FAM20A	0.00619892	0.683771	0.917506	1	0.0167627	0.259331	0.664964	1	0.0111833	0.517795	0.813522	1	0.0061058	0.6902	0.916862	1	0.0249857	0.603788	0.884989	1
COPE	0.00752594	0.683853	0.917506	1	0.00460055	0.808817	0.951684	1	0.00799976	0.699641	0.887044	1	0.0079707	0.666247	0.908831	1	0.00902914	0.855475	0.964124	1
GPNMB	-0.0061321	0.683979	0.917506	1	-0.00115987	0.940196	0.986956	1	0.00300595	0.857421	0.955206	1	-0.00623247	0.679671	0.913227	1	-0.0228604	0.641078	0.900354	1
SCT	-0.00688623	0.684495	0.917506	1	-0.00393241	0.821365	0.954887	1	-0.0133867	0.466616	0.783797	1	-0.00658959	0.697561	0.919656	1	-0.0185657	0.708026	0.930458	1
HCLS1	-0.0126474	0.6845	0.917506	1	-0.018362	0.564798	0.856878	1	-0.0296746	0.392904	0.756374	1	-0.0131697	0.672286	0.909139	1	-0.0200195	0.687601	0.921069	1
SYNGAP1	-0.0085677	0.684999	0.917506	1	-0.0173671	0.424076	0.775922	1	0.0120329	0.59823	0.844543	1	-0.00862738	0.682899	0.913986	1	-0.0398171	0.416335	0.805283	1
ACTN4	-0.00499088	0.685315	0.917506	1	-0.00422489	0.738634	0.927994	1	-0.00894676	0.524227	0.815005	1	-0.00492022	0.689514	0.916518	1	-0.0139987	0.777774	0.948529	1
ENO1	-0.017426	0.685535	0.917506	1	-0.0267704	0.544927	0.844764	1	-0.0577079	0.232014	0.637162	1	-0.0171418	0.690402	0.916862	1	-0.0201299	0.686212	0.921069	1
AOC1	0.00856337	0.685767	0.917506	1	-0.00189761	0.930393	0.98379	1	0.0148669	0.513206	0.812273	1	0.00879385	0.67775	0.912952	1	-0.00223161	0.964027	0.99579	1
IL3	0.00712064	0.686269	0.917506	1	0.00699908	0.699274	0.912216	1	-0.00902276	0.635879	0.857378	1	0.00707585	0.688109	0.915069	1	0.0209058	0.67341	0.913936	1
SLC12A2	0.00361454	0.686519	0.917506	1	0.00649767	0.480642	0.80899	1	0.011208	0.17698	0.578221	1	0.00362414	0.685696	0.914785	1	0.0346321	0.470425	0.827675	1
IGFBP7	-0.00672044	0.68653	0.917506	1	0.000818908	0.961484	0.990404	1	-0.0143301	0.454921	0.777221	1	-0.00655052	0.694642	0.917761	1	-0.0338676	0.466419	0.827675	1
TAFA5	-0.00771651	0.68679	0.917506	1	-0.00624441	0.747965	0.934441	1	-0.0102251	0.626533	0.852723	1	-0.00785669	0.681464	0.91363	1	-0.0142983	0.768995	0.947012	1
KRT6C	0.00514348	0.687264	0.917718	1	0.00697078	0.595945	0.869008	1	0.00323535	0.799612	0.927359	1	0.00526708	0.680139	0.913231	1	0.0190728	0.694758	0.922226	1
CEACAM8	0.0111829	0.688442	0.918121	1	0.0105059	0.711838	0.91648	1	0.0186466	0.539939	0.824849	1	0.00938442	0.736599	0.933548	1	0.0173523	0.723438	0.936307	1
AXIN1	-0.0211291	0.688719	0.918121	1	-0.0197946	0.714482	0.91664	1	-0.0546162	0.347521	0.728607	1	-0.0212171	0.687651	0.915069	1	-0.0205792	0.678858	0.916242	1
SULT1A1	0.0287236	0.688774	0.918121	1	0.0261761	0.722497	0.922209	1	-0.039358	0.622114	0.852723	1	0.0291191	0.684697	0.914371	1	0.0221713	0.656284	0.906754	1
AIF1	0.0100648	0.688996	0.918121	1	0.00980107	0.703963	0.914673	1	0.0196638	0.480812	0.794101	1	0.0103233	0.681532	0.91363	1	0.0260482	0.600628	0.88378	1
CSTB	0.00965478	0.689449	0.918121	1	0.0169668	0.481183	0.809199	1	0.000787778	0.97613	0.994954	1	0.00906129	0.707742	0.924287	1	0.0356196	0.467627	0.827675	1
MAN2B2	0.0122073	0.689575	0.918121	1	0.0196377	0.528712	0.837367	1	0.0101052	0.76467	0.913176	1	0.0123086	0.687256	0.915069	1	0.0220711	0.651083	0.904443	1
XG	-0.0069729	0.690145	0.918121	1	-0.00742093	0.670702	0.900638	1	-0.0155664	0.397081	0.757711	1	-0.00724002	0.679822	0.913227	1	-0.0141477	0.705719	0.930128	1
CBLIF	-0.0159364	0.690371	0.918121	1	-0.00112247	0.978199	0.994442	1	-0.0264804	0.563438	0.83008	1	-0.0147656	0.712171	0.926366	1	-0.0231284	0.636799	0.89998	1
CALY	-0.00529195	0.690404	0.918121	1	-0.00446555	0.743388	0.930754	1	-0.00687578	0.679492	0.874019	1	-0.0052586	0.692223	0.917761	1	-0.0160134	0.733919	0.936804	1
RTN4IP1	0.0186734	0.690727	0.91813	1	0.00289049	0.952133	0.987473	1	-0.0135828	0.796863	0.926016	1	0.019109	0.684031	0.914239	1	0.0197349	0.691862	0.921574	1
IL2RB	0.00598486	0.691324	0.918505	1	0.00649007	0.674599	0.902047	1	0.0119935	0.374276	0.744901	1	0.00658901	0.662021	0.907491	1	0.0507094	0.307433	0.705276	1
RANGAP1	0.00591183	0.691922	0.91888	1	0.000844507	0.956112	0.987473	1	0.000338559	0.983868	0.997125	1	0.00640674	0.66761	0.909139	1	0.0280346	0.569615	0.87042	1
NT5C3A	-0.018929	0.692561	0.919144	1	-0.0312181	0.526057	0.836933	1	-0.0379747	0.480316	0.794101	1	-0.0175134	0.715022	0.926567	1	-0.0173359	0.727224	0.936769	1
IKZF2	-0.0137373	0.692752	0.919144	1	-0.0264049	0.460161	0.797814	1	-0.0161584	0.680343	0.874019	1	-0.0133485	0.701	0.921335	1	-0.0792288	0.10984	0.435025	1
RARRES1	-0.00591708	0.693874	0.919835	1	-0.0110398	0.474456	0.804392	1	-0.023368	0.166623	0.564655	1	-0.00571215	0.703973	0.922548	1	0.00257772	0.958507	0.994374	1
CEACAM18	-0.0118017	0.694061	0.919835	1	-0.00381402	0.90169	0.974132	1	-0.00640382	0.843134	0.949831	1	-0.0114595	0.702492	0.921565	1	0.0344493	0.489231	0.837244	1
GAD1	0.00326311	0.694221	0.919835	1	0.00302193	0.723273	0.922209	1	0.00804079	0.387148	0.755267	1	0.00320223	0.699613	0.921282	1	0.0270545	0.58033	0.87261	1
GIGYF2	0.0156181	0.694714	0.920024	1	0.0184928	0.649789	0.891749	1	0.00428541	0.921418	0.972656	1	0.0147896	0.710341	0.926366	1	0.0352919	0.478135	0.828863	1
MTR	0.00871587	0.695442	0.920024	1	0.0149021	0.515008	0.828547	1	0.00742948	0.775309	0.918195	1	0.00847424	0.703455	0.922414	1	0.00930527	0.850101	0.962613	1
STXBP1	0.0146875	0.696195	0.920024	1	0.00437096	0.90992	0.976387	1	0.00419032	0.920435	0.972656	1	0.0151611	0.687038	0.915069	1	0.0171342	0.730959	0.936769	1
CA4	0.00521255	0.696317	0.920024	1	0.00914609	0.50437	0.826037	1	0.00373206	0.799327	0.927359	1	0.00496284	0.710493	0.926366	1	0.0188327	0.703405	0.928202	1
TNFRSF14	0.00638108	0.696782	0.920024	1	0.00624524	0.704775	0.914673	1	0.000512866	0.977182	0.995303	1	0.00547285	0.738375	0.933548	1	0.0278236	0.56776	0.869219	1
MPHOSPH8	-0.0153097	0.697348	0.920024	1	-0.022109	0.584239	0.86515	1	-0.0248123	0.566897	0.83008	1	-0.0154566	0.694778	0.917761	1	0.003279	0.947506	0.990017	1
IL22RA1	-0.00829152	0.6977	0.920024	1	-0.0109628	0.617617	0.878099	1	-0.00358715	0.863196	0.955787	1	-0.00790929	0.711317	0.926366	1	0.013453	0.785614	0.949718	1
GPHA2	-0.0092315	0.697919	0.920024	1	-0.0170853	0.483436	0.810589	1	-0.0216225	0.417809	0.764991	1	-0.00988399	0.677768	0.912952	1	0.0069205	0.887322	0.968865	1
SNX5	-0.00401361	0.697924	0.920024	1	-0.00304822	0.773852	0.942935	1	-0.00541349	0.653028	0.862507	1	-0.00405241	0.695148	0.917761	1	-0.00397302	0.936078	0.986373	1
DEFA1_DEFA1B	-0.0110211	0.698262	0.920024	1	-0.0196998	0.497062	0.820211	1	-0.00955132	0.755691	0.91052	1	-0.012909	0.649919	0.905706	1	-0.00623284	0.899925	0.973625	1
UMOD	-0.0117142	0.69844	0.920024	1	-0.0246155	0.417811	0.772517	1	-0.0324594	0.328431	0.708919	1	-0.00920174	0.761039	0.941526	1	-0.013212	0.783531	0.949718	1
FXN	-0.0156785	0.69926	0.920024	1	-0.0260414	0.531298	0.837839	1	-0.0358337	0.434081	0.768234	1	-0.0155264	0.702181	0.921565	1	-0.0218528	0.660857	0.908668	1
TFPI	0.00660563	0.699355	0.920024	1	0.00147568	0.932606	0.985057	1	0.0161656	0.420452	0.764991	1	0.00686208	0.693563	0.917761	1	0.0227	0.634126	0.89998	1
ANXA5	0.00526548	0.699407	0.920024	1	0.00198361	0.887499	0.969102	1	0.0127928	0.397732	0.758036	1	0.00535576	0.694489	0.917761	1	0.026239	0.594953	0.881917	1
CDKN1A	-0.0226602	0.699477	0.920024	1	-0.0179757	0.764556	0.940782	1	-0.0563034	0.390294	0.756374	1	-0.0236187	0.687801	0.915069	1	-0.0194867	0.694567	0.922226	1
GGT1	-0.0109209	0.699553	0.920024	1	-0.0144197	0.605158	0.873324	1	0.00312505	0.922141	0.972656	1	-0.0101063	0.722264	0.930314	1	-0.0394285	0.39243	0.788381	1
AP3S2	-0.00775034	0.700379	0.920024	1	-0.0105673	0.608954	0.87539	1	-0.00435891	0.84214	0.949442	1	-0.00776155	0.70006	0.921282	1	-0.0290305	0.5596	0.865621	1
CEP350	-0.00428774	0.70041	0.920024	1	-0.00815861	0.476296	0.806572	1	8.43363e-05	0.994983	0.998878	1	-0.00408689	0.713789	0.926366	1	-0.0180921	0.712841	0.932952	1
PLXNB3	0.0100182	0.700768	0.920024	1	0.00451585	0.866053	0.965597	1	-0.00694041	0.81197	0.934196	1	0.0104902	0.687812	0.915069	1	0.0274087	0.581503	0.873128	1
SLC27A4	-0.0119064	0.700771	0.920024	1	-0.00616039	0.846364	0.963161	1	-0.0447563	0.204978	0.620261	1	-0.0117629	0.704192	0.922548	1	0.00153404	0.975369	0.996637	1
SIGLEC10	-0.00714396	0.701455	0.920024	1	0.00316734	0.865865	0.965597	1	-0.0285028	0.16332	0.559983	1	-0.00823026	0.658821	0.906984	1	-0.0195247	0.691418	0.921574	1
VNN2	-0.00990938	0.702242	0.920024	1	-0.00777744	0.768789	0.941748	1	-0.00722049	0.805185	0.930116	1	-0.0100508	0.698321	0.920241	1	-0.0164838	0.740006	0.937654	1
PYY	-0.0183768	0.702587	0.920024	1	0.0113399	0.818275	0.954644	1	0.00309946	0.952616	0.986154	1	-0.0204188	0.671429	0.909139	1	-0.0113174	0.817745	0.958022	1
CLEC7A	0.0118193	0.702852	0.920024	1	0.0176728	0.576223	0.86284	1	0.0104992	0.77729	0.918521	1	0.0121416	0.695178	0.917761	1	0.076995	0.116376	0.446927	1
COX6B1	-0.00428856	0.702877	0.920024	1	-0.00841586	0.466023	0.800923	1	-0.00571032	0.655832	0.863077	1	-0.00441527	0.69461	0.917761	1	-0.0162054	0.739903	0.937654	1
ATXN10	0.0128592	0.703196	0.920024	1	0.0128247	0.711541	0.91648	1	0.00432665	0.908203	0.96989	1	0.0124727	0.711684	0.926366	1	0.0236254	0.635524	0.89998	1
COL6A3	-0.00749653	0.703306	0.920024	1	-0.00846675	0.648496	0.891749	1	-0.00466389	0.828476	0.9417	1	-0.00891614	0.651074	0.905706	1	-0.024894	0.605566	0.885065	1
VWC2L	-0.00919877	0.703594	0.920024	1	-0.0203234	0.406575	0.770689	1	-0.0128389	0.626897	0.852723	1	-0.0100388	0.67805	0.912952	1	-0.0159789	0.741064	0.937974	1
KIAA2013	0.00942912	0.703909	0.920024	1	0.0140505	0.582109	0.86515	1	-0.00731447	0.805075	0.930116	1	0.0100617	0.685072	0.914371	1	-0.015812	0.750265	0.939638	1
GNE	0.0128467	0.704262	0.920024	1	0.0124136	0.720685	0.92135	1	-0.00115054	0.976129	0.994954	1	0.0129627	0.701727	0.921393	1	0.0127017	0.798677	0.954699	1
DNM1	-0.0221232	0.704439	0.920024	1	-0.0474037	0.428782	0.77817	1	-0.0411071	0.523144	0.814621	1	-0.0223728	0.701366	0.921335	1	-0.0171056	0.731075	0.936769	1
PECR	-0.00329368	0.704478	0.920024	1	-0.00247131	0.78187	0.945137	1	-0.0119557	0.327551	0.708919	1	-0.00333315	0.701083	0.921335	1	-0.0228333	0.646681	0.902453	1
ZBTB16	0.0146508	0.705882	0.921285	1	0.0126811	0.750434	0.934914	1	0.00127556	0.976155	0.994954	1	0.0146622	0.705824	0.923855	1	0.028346	0.567963	0.869219	1
GH2	-0.0306542	0.706076	0.921285	1	-0.0631158	0.449941	0.790975	1	0.0704105	0.424929	0.766008	1	-0.0306199	0.706376	0.924162	1	-0.0501232	0.312626	0.710944	1
PTPRZ1	-0.00625139	0.707485	0.922276	1	-0.0151291	0.363852	0.741152	1	-0.0138235	0.445406	0.772691	1	-0.00558033	0.743889	0.934264	1	-0.0138325	0.759727	0.943397	1
FOLH1	-0.0190699	0.708287	0.922276	1	-0.0667735	0.202725	0.610271	1	-0.035965	0.538793	0.824849	1	-0.0175726	0.730265	0.932603	1	-0.033888	0.495112	0.839413	1
KIR3DL2	-0.0146808	0.708632	0.922276	1	-0.00815487	0.839955	0.962127	1	-0.00718315	0.877891	0.961453	1	-0.0142293	0.717185	0.927212	1	-0.0471703	0.343617	0.745357	1
ALCAM	0.00399262	0.708651	0.922276	1	0.00215994	0.843705	0.962958	1	-0.000350439	0.976746	0.995207	1	0.00370494	0.730004	0.932603	1	0.0208849	0.6508	0.904443	1
HMGCS1	-0.00538336	0.70873	0.922276	1	-0.00670822	0.650427	0.891749	1	0.0105966	0.442302	0.77237	1	-0.00513166	0.721759	0.930314	1	-0.0171193	0.71752	0.93496	1
SHC1	0.0174023	0.708737	0.922276	1	0.0139195	0.771373	0.942935	1	0.0058758	0.90948	0.969995	1	0.0181279	0.69716	0.919543	1	0.0287715	0.562338	0.865621	1
CLNS1A	0.00469018	0.709401	0.922357	1	0.00658963	0.610607	0.876901	1	-0.000732892	0.959111	0.987903	1	0.00472588	0.707259	0.924287	1	-0.00128677	0.979377	0.996637	1
LRTM1	0.00547241	0.709432	0.922357	1	0.00840911	0.577856	0.863522	1	0.00749395	0.617553	0.852723	1	0.00542694	0.711718	0.926366	1	0.00880127	0.858634	0.964307	1
MYL1	-0.00564626	0.710454	0.923	1	-0.00854911	0.584511	0.86515	1	0.0037283	0.810166	0.933278	1	-0.00555531	0.714883	0.926567	1	0.00122251	0.980348	0.996637	1
RGCC	-0.0144807	0.710561	0.923	1	-0.0209897	0.600191	0.870871	1	-0.0258074	0.551203	0.826752	1	-0.0140054	0.719894	0.929731	1	-0.0208075	0.676026	0.915283	1
SEPTIN3	0.0138613	0.711905	0.924333	1	0.0043776	0.909533	0.976387	1	0.0247505	0.542098	0.824849	1	0.0157843	0.674263	0.909958	1	0.012915	0.791772	0.951966	1
TRIM26	-0.00748823	0.712748	0.924623	1	-0.00808233	0.699297	0.912216	1	-0.00659998	0.764802	0.913176	1	-0.00747637	0.713161	0.926366	1	0.00157816	0.974568	0.996637	1
MTSS1	-0.0209675	0.713659	0.924623	1	-0.0242639	0.679213	0.90453	1	-0.0245662	0.694574	0.882157	1	-0.0220485	0.69985	0.921282	1	-0.0180284	0.717128	0.934867	1
DXO	-0.0085904	0.713732	0.924623	1	-0.017591	0.464732	0.800736	1	-0.0149671	0.566302	0.83008	1	-0.00835908	0.72128	0.930282	1	-0.00891122	0.857859	0.964307	1
CCN5	-0.00801272	0.714086	0.924623	1	-0.00717391	0.737947	0.927994	1	-0.0173688	0.482919	0.794625	1	-0.0101138	0.646837	0.905706	1	-0.020937	0.642403	0.900354	1
NT5C	-0.0138733	0.714187	0.924623	1	-0.0176434	0.650662	0.891749	1	-0.0445889	0.283461	0.677467	1	-0.0127845	0.736218	0.933548	1	-0.0182168	0.713887	0.932952	1
NCK2	-0.021475	0.714212	0.924623	1	-0.0239638	0.690561	0.910604	1	-0.0482301	0.459711	0.7807	1	-0.0219491	0.708351	0.924667	1	-0.0193436	0.697734	0.924487	1
PPT1	0.0121711	0.714607	0.924623	1	0.0151309	0.658289	0.894314	1	0.00503573	0.892934	0.966081	1	0.0117911	0.723119	0.930592	1	0.00458173	0.926725	0.983782	1
PCYT2	-0.014248	0.714696	0.924623	1	-0.0126719	0.750886	0.934914	1	-0.0191645	0.664261	0.866302	1	-0.0146587	0.70702	0.924287	1	-0.0170425	0.732202	0.936769	1
UNC5D	0.00345512	0.715079	0.924623	1	0.0026902	0.782056	0.945137	1	-0.00376494	0.737404	0.903825	1	0.00342659	0.717308	0.927212	1	0.0226043	0.640727	0.900354	1
MANEAL	0.00646833	0.715377	0.924623	1	0.00268989	0.882636	0.967377	1	-0.00525148	0.790597	0.923969	1	0.00669942	0.70565	0.923855	1	0.0301924	0.543248	0.86039	1
ACRV1	0.013551	0.715879	0.924623	1	0.0128704	0.736674	0.927994	1	0.0354728	0.269877	0.668297	1	0.0184082	0.624889	0.896527	1	-0.0070384	0.834564	0.959812	1
DOK2	-0.0246512	0.715986	0.924623	1	-0.0298082	0.668126	0.899091	1	-0.066852	0.368906	0.741505	1	-0.0247053	0.715535	0.926567	1	-0.0198696	0.689813	0.921574	1
FGF12	-0.00746934	0.71666	0.924623	1	-0.00728692	0.730397	0.926039	1	-0.0191541	0.441057	0.77171	1	-0.00734943	0.720988	0.930282	1	-0.00449563	0.926796	0.983782	1
RANBP2	0.00351816	0.716689	0.924623	1	0.00458459	0.645391	0.891749	1	0.0032033	0.783079	0.921614	1	0.00363537	0.707651	0.924287	1	0.0163558	0.726582	0.936769	1
IL20	0.00751104	0.7172	0.924623	1	0.00489144	0.818701	0.954644	1	0.0166692	0.455195	0.777221	1	0.00763594	0.712686	0.926366	1	-0.0139228	0.779598	0.948529	1
SCN3A	-0.00431592	0.717361	0.924623	1	-0.0121443	0.321655	0.710963	1	-0.00765729	0.554932	0.827849	1	-0.00397493	0.738835	0.933548	1	-0.0176109	0.722914	0.936123	1
PPM1B	-0.00884797	0.717528	0.924623	1	-0.0326157	0.19453	0.606145	1	-0.0103323	0.708606	0.890882	1	-0.00845597	0.729516	0.932603	1	-0.085759	0.0820254	0.37077	1
PI16	-0.00451208	0.718214	0.924836	1	-0.00645666	0.61485	0.878099	1	0.000357148	0.979599	0.995845	1	-0.00464123	0.712688	0.926366	1	-0.0156123	0.745398	0.938924	1
SUSD5	-0.0062344	0.718329	0.924836	1	-0.0163788	0.353751	0.738074	1	-0.00164155	0.932409	0.977049	1	-0.00732872	0.672107	0.909139	1	-0.0195375	0.666233	0.912048	1
CDH3	-0.006974	0.718699	0.924904	1	-0.0105711	0.59523	0.869008	1	-0.0101109	0.637036	0.857378	1	-0.00682867	0.72595	0.932586	1	-0.0106077	0.829581	0.959812	1
PSRC1	-0.0103944	0.719246	0.924975	1	-0.00885975	0.764871	0.940782	1	-0.020421	0.511575	0.810918	1	-0.0102713	0.722652	0.930402	1	-0.00175965	0.971765	0.996637	1
CABP2	-0.00881036	0.71939	0.924975	1	-0.0045105	0.858106	0.965597	1	-0.0271	0.339011	0.719812	1	-0.00830667	0.734858	0.933535	1	-0.0291297	0.555878	0.865621	1
MTIF3	-0.0158447	0.719863	0.925175	1	-0.0257609	0.569421	0.85993	1	-0.0462169	0.355141	0.734226	1	-0.0158905	0.719208	0.929257	1	-0.0195472	0.694758	0.922226	1
PDXDC1	-0.00786993	0.720296	0.925323	1	-0.00413717	0.854692	0.965597	1	-0.0114029	0.648409	0.861428	1	-0.00803325	0.714714	0.926567	1	-0.0192953	0.691002	0.921574	1
FSTL1	0.00407508	0.722027	0.927137	1	0.00946736	0.416633	0.772517	1	0.00768806	0.549247	0.82673	1	0.00306347	0.789522	0.951766	1	0.024419	0.6215	0.891664	1
SPRR1B	-0.0111443	0.723159	0.927221	1	-0.00630479	0.845398	0.963161	1	-0.0133891	0.69657	0.88418	1	-0.0110554	0.725273	0.932128	1	0.00787182	0.874287	0.966947	1
SERPINA4	-0.00419482	0.723355	0.927221	1	-0.00207775	0.864294	0.965597	1	0.000674987	0.959306	0.987903	1	-0.00385675	0.747144	0.935144	1	-0.0222444	0.650448	0.904443	1
CALCOCO1	-0.0204308	0.723585	0.927221	1	-0.018329	0.75748	0.938621	1	-0.0510689	0.423705	0.766008	1	-0.020381	0.724292	0.93169	1	-0.0158115	0.750978	0.939853	1
ARNTL	0.00729609	0.723663	0.927221	1	0.00525609	0.804315	0.950681	1	0.0123391	0.59782	0.844543	1	0.00738566	0.720427	0.930006	1	0.0169638	0.731219	0.936769	1
HEPH	-0.00487319	0.724147	0.927221	1	0.00275772	0.844325	0.963099	1	0.00189541	0.905288	0.96974	1	-0.00425608	0.758168	0.941132	1	-0.0256682	0.601847	0.883944	1
TMSB10	0.0149493	0.724812	0.927221	1	0.0201882	0.638265	0.888088	1	-0.0193846	0.689192	0.878773	1	0.0145107	0.73259	0.932641	1	0.0214043	0.665694	0.911922	1
POLR2A	-0.00327832	0.724837	0.927221	1	-0.00160995	0.866515	0.965597	1	-0.00448789	0.67098	0.868632	1	-0.00307702	0.741088	0.933548	1	-0.0116033	0.802134	0.955108	1
IL13	-0.00747135	0.725133	0.927221	1	-0.00655842	0.763769	0.940782	1	-0.0126376	0.61658	0.852723	1	-0.00702506	0.740926	0.933548	1	-0.0162398	0.744281	0.93833	1
GOLGA3	-0.0140884	0.725249	0.927221	1	-0.0172422	0.674389	0.902047	1	-0.0273954	0.539787	0.824849	1	-0.0139881	0.727187	0.932603	1	-0.0190368	0.702326	0.927721	1
FGF16	-0.00630833	0.725277	0.927221	1	-0.00754617	0.682664	0.906241	1	-0.0163386	0.464704	0.781811	1	-0.00585728	0.744209	0.934264	1	-0.0723132	0.141412	0.495929	1
ERBB3	0.0036635	0.725715	0.927373	1	0.00612432	0.56741	0.859232	1	0.00601081	0.626206	0.852723	1	0.00422679	0.692148	0.917761	1	0.00605255	0.896875	0.973091	1
PADI2	-0.00916631	0.727356	0.929062	1	-0.0291495	0.28091	0.682163	1	0.00894263	0.750554	0.90809	1	-0.00915906	0.727536	0.932603	1	-0.0361363	0.46695	0.827675	1
HNF1A	0.00877699	0.727781	0.929198	1	0.00540544	0.834484	0.960046	1	0.0140995	0.641741	0.859682	1	0.00839865	0.739059	0.933548	1	-0.0459532	0.355575	0.751692	1
SLMAP	-0.0149718	0.729172	0.930565	1	-0.0234431	0.596307	0.869008	1	-0.0244488	0.604899	0.846494	1	-0.0159079	0.71302	0.926366	1	-0.0165252	0.739252	0.937654	1
STK24	-0.00909993	0.731105	0.932623	1	-0.0164592	0.545327	0.844764	1	-0.0175707	0.551729	0.826752	1	-0.00888029	0.737419	0.933548	1	-0.0146704	0.768294	0.947012	1
DAG1	-0.00913168	0.731995	0.932949	1	-0.00666057	0.806571	0.950681	1	-0.0264597	0.379219	0.749427	1	-0.00922001	0.729932	0.932603	1	-0.0157742	0.750054	0.939638	1
CD163	0.00834232	0.732012	0.932949	1	0.0202584	0.400531	0.766821	1	0.00308415	0.912882	0.970838	1	0.00836311	0.731955	0.932641	1	0.0158173	0.74673	0.939638	1
MYO6	-0.00424221	0.732322	0.932949	1	-0.00573576	0.652007	0.891914	1	-0.00393889	0.769905	0.915146	1	-0.0042764	0.730241	0.932603	1	-0.00579297	0.903343	0.975744	1
CRACR2A	-0.0157252	0.733734	0.934008	1	-0.0191899	0.686194	0.907959	1	-0.0284693	0.570582	0.831275	1	-0.0162737	0.724818	0.931955	1	5.14474e-05	0.999176	0.999176	1
PTPRH	-0.00838403	0.734234	0.934008	1	-0.0047302	0.851842	0.965244	1	-0.00373434	0.892431	0.966081	1	-0.00860444	0.727996	0.932603	1	-0.0353043	0.471669	0.827675	1
ENG	-0.003225	0.734734	0.934008	1	-0.00150899	0.876325	0.965916	1	-0.00657495	0.540951	0.824849	1	-0.00327403	0.731892	0.932641	1	-0.013172	0.790411	0.951966	1
NUDC	-0.0120149	0.734947	0.934008	1	-0.0134749	0.711188	0.91648	1	-0.0369902	0.347401	0.728607	1	-0.0122339	0.730448	0.932603	1	-0.0162881	0.743696	0.938097	1
ZBTB17	-0.00769849	0.73503	0.934008	1	-0.00917242	0.693086	0.910604	1	-0.0051322	0.821268	0.93827	1	-0.00835029	0.713721	0.926366	1	0.0367505	0.454388	0.827675	1
NAA80	0.020468	0.735078	0.934008	1	0.00935674	0.880144	0.966326	1	-0.01559	0.813561	0.934231	1	0.0206703	0.733041	0.932641	1	0.01389	0.779742	0.948529	1
CD5	0.00637053	0.735541	0.934188	1	0.0152926	0.420212	0.774495	1	0.00776114	0.704126	0.889246	1	0.00518411	0.783693	0.95071	1	0.0203262	0.67892	0.916242	1
FRMD4B	-0.00861864	0.736035	0.934409	1	-0.0105696	0.687678	0.908272	1	-0.00151683	0.955513	0.987397	1	-0.00865337	0.735027	0.933535	1	0.00862571	0.861489	0.964406	1
TNFSF8	0.00614584	0.736699	0.934843	1	0.0106934	0.56782	0.859232	1	-0.00612848	0.769006	0.914825	1	0.0058814	0.747932	0.935638	1	0.0199891	0.686398	0.921069	1
TBR1	0.00566683	0.737532	0.934945	1	0.00656635	0.705722	0.914673	1	-0.000314511	0.987146	0.997414	1	0.00552543	0.743837	0.934264	1	-0.000134657	0.997832	0.998861	1
S100A3	-0.00658073	0.738286	0.934945	1	-0.00419513	0.836058	0.960823	1	-0.00764732	0.743338	0.905356	1	-0.00672287	0.732832	0.932641	1	-0.0570788	0.249116	0.644755	1
ATP1B3	0.00434555	0.738381	0.934945	1	0.00613417	0.646614	0.891749	1	0.0046406	0.763743	0.913176	1	0.00435753	0.737661	0.933548	1	-0.00146124	0.975977	0.996637	1
ATP6V1G2	-0.0104381	0.73861	0.934945	1	-0.000930853	0.976904	0.994442	1	-0.0400177	0.326609	0.708919	1	-0.0106463	0.733565	0.9329	1	-0.0391312	0.426646	0.810327	1
GCG	-0.0223327	0.739047	0.934945	1	0.00230069	0.973167	0.993611	1	-0.00170899	0.981972	0.996694	1	-0.0223331	0.73906	0.933548	1	-0.0173872	0.724807	0.936596	1
GUCA2A	-0.00588787	0.739484	0.934945	1	-0.0132539	0.462643	0.800211	1	-0.0051916	0.792355	0.923969	1	-0.00576505	0.745059	0.934453	1	-0.0112048	0.81692	0.958022	1
BAX	0.0150636	0.740464	0.934945	1	0.00182486	0.968824	0.993278	1	-0.00862884	0.86799	0.958698	1	0.0152681	0.737089	0.933548	1	0.0197417	0.691982	0.921574	1
UFD1	-0.0236622	0.740951	0.934945	1	-0.0326565	0.656412	0.894314	1	-0.0385741	0.62568	0.852723	1	-0.023676	0.7412	0.933548	1	-0.0182735	0.71336	0.932952	1
BCR	-0.0166277	0.741018	0.934945	1	-0.0232646	0.651936	0.891914	1	-0.0378964	0.495322	0.802033	1	-0.0165877	0.741771	0.933548	1	-0.014891	0.764642	0.945571	1
SLC9A3R2	0.0079886	0.741465	0.934945	1	0.00654171	0.792518	0.946449	1	-0.00477499	0.867515	0.958698	1	0.00770331	0.750405	0.936178	1	0.0490216	0.318052	0.717712	1
AMOTL2	-0.0079288	0.7423	0.934945	1	-0.00505723	0.837891	0.961412	1	-0.0111305	0.68021	0.874019	1	-0.00781165	0.746034	0.935144	1	-0.0363341	0.465538	0.827675	1
LUZP2	-0.00734402	0.742916	0.934945	1	-0.0115267	0.615338	0.878099	1	-0.0287096	0.269983	0.668297	1	-0.00781073	0.727639	0.932603	1	-0.0207884	0.66986	0.91371	1
UBQLN3	0.00601795	0.742941	0.934945	1	0.0120877	0.521315	0.832685	1	0.0123523	0.514263	0.812273	1	0.00626761	0.732725	0.932641	1	-0.0138955	0.778199	0.948529	1
FZD10	-0.00721368	0.743015	0.934945	1	-0.0161311	0.476089	0.806572	1	-0.0131716	0.573351	0.832017	1	-0.00704033	0.748958	0.93601	1	-0.0219363	0.658038	0.907105	1
NMI	-0.012039	0.743117	0.934945	1	-0.017996	0.633384	0.886202	1	-0.00849569	0.838453	0.947597	1	-0.0121398	0.741085	0.933548	1	-0.00855958	0.863638	0.965113	1
FABP9	-0.0100973	0.743209	0.934945	1	-0.0351354	0.265297	0.668338	1	-0.0349327	0.310103	0.699775	1	-0.00947743	0.758466	0.941132	1	-0.0179498	0.713823	0.932952	1
VPS53	-0.0140025	0.743571	0.934945	1	-0.0209325	0.633524	0.886202	1	-0.03555	0.449366	0.77572	1	-0.0141903	0.740351	0.933548	1	-0.0168976	0.734422	0.936804	1
PLG	-0.00367661	0.743847	0.934945	1	-0.00474951	0.678834	0.90453	1	-0.0101766	0.444235	0.772691	1	-0.00273513	0.808479	0.956362	1	-0.0146739	0.766504	0.946529	1
HDAC8	-0.00518821	0.743946	0.934945	1	-0.0134374	0.410817	0.771578	1	-0.00977013	0.555122	0.827849	1	-0.00485563	0.759818	0.94138	1	-0.0297993	0.530777	0.855568	1
NFIC	-0.00649674	0.744138	0.934945	1	-0.00564396	0.782806	0.945179	1	-0.00415737	0.845164	0.951116	1	-0.00642845	0.746707	0.935144	1	-0.0153626	0.756969	0.943397	1
RAB3GAP1	0.00645479	0.744192	0.934945	1	0.00545428	0.788666	0.945869	1	-0.00205778	0.933755	0.977605	1	0.00668023	0.735572	0.933548	1	0.0241672	0.623737	0.892508	1
ANGPTL1	0.00510962	0.744701	0.934945	1	0.00536755	0.73856	0.927994	1	0.0124004	0.475951	0.792617	1	0.00483057	0.758203	0.941132	1	0.0148599	0.760988	0.943397	1
SARG	-0.0183774	0.744739	0.934945	1	-0.0125026	0.82901	0.957639	1	-0.0549189	0.374544	0.744901	1	-0.0189575	0.737308	0.933548	1	-0.0175038	0.724889	0.936596	1
ALDH2	0.00738683	0.744782	0.934945	1	0.00876681	0.707115	0.91485	1	-0.00608329	0.814776	0.93449	1	0.00786405	0.728922	0.932603	1	-0.0475245	0.339347	0.739407	1
PPP2R5A	-0.0196197	0.744809	0.934945	1	-0.0302008	0.625213	0.883064	1	-0.0231643	0.727544	0.896252	1	-0.020649	0.731922	0.932641	1	-0.0131395	0.791954	0.951966	1
MAX	-0.0175583	0.745593	0.935218	1	-0.0300263	0.588834	0.867632	1	-0.0600671	0.321274	0.705535	1	-0.0179285	0.740551	0.933548	1	-0.0181096	0.715726	0.934129	1
IL36G	0.00998027	0.745669	0.935218	1	0.0133405	0.673165	0.902007	1	-0.0104389	0.771567	0.915626	1	0.00983652	0.749194	0.93601	1	0.0395388	0.426276	0.810327	1
IFNL1	0.00574847	0.746877	0.936248	1	0.00576786	0.752831	0.936534	1	0.00083794	0.966933	0.991577	1	0.00585754	0.742218	0.933706	1	0.0230716	0.64053	0.900354	1
DAPP1	0.0213359	0.747133	0.936248	1	0.00493524	0.942143	0.986956	1	-0.0104411	0.885789	0.963558	1	0.0215945	0.744372	0.934264	1	0.0275543	0.579941	0.87261	1
MYOM3	0.0151491	0.747682	0.936533	1	0.0387801	0.422059	0.774698	1	0.0381436	0.462032	0.780871	1	0.0131703	0.780067	0.94835	1	0.0145503	0.755873	0.942736	1
IRAK1	-0.0121486	0.748368	0.936989	1	-0.00830471	0.83077	0.95853	1	-0.0331596	0.42815	0.768234	1	-0.012387	0.743746	0.934264	1	-0.008722	0.860831	0.964406	1
ITIH1	-0.00236142	0.749108	0.937216	1	-0.00501221	0.508774	0.826323	1	0.000432189	0.956791	0.987903	1	-0.00210141	0.776003	0.94835	1	-0.0165021	0.739929	0.937654	1
BIN2	-0.0159005	0.749193	0.937216	1	-0.018393	0.71883	0.920191	1	-0.0474949	0.392508	0.756374	1	-0.01588	0.749569	0.936076	1	-0.0135922	0.784954	0.949718	1
FAM171B	0.00436915	0.750194	0.937439	1	0.00419884	0.765876	0.940782	1	2.94489e-05	0.998535	0.999194	1	0.00419025	0.760187	0.94138	1	0.00166204	0.973282	0.996637	1
PPIE	0.00748788	0.750789	0.937439	1	0.00812305	0.73713	0.927994	1	-0.0167054	0.541611	0.824849	1	0.00733397	0.755721	0.94013	1	0.0122317	0.805295	0.955652	1
GMPR2	-0.0107733	0.75085	0.937439	1	-0.0168766	0.627864	0.883248	1	-0.0196105	0.604757	0.846494	1	-0.010747	0.751688	0.936714	1	-0.0140089	0.777917	0.948529	1
SIRT2	-0.0154328	0.750928	0.937439	1	-0.0226306	0.650139	0.891749	1	-0.030563	0.578	0.833728	1	-0.0160364	0.741565	0.933548	1	-0.0162828	0.743774	0.938097	1
PPP1R14D	0.00421401	0.751259	0.937439	1	0.00253031	0.853213	0.965597	1	0.00474985	0.741463	0.905356	1	0.00404247	0.761048	0.941526	1	0.00827133	0.865992	0.96533	1
KRT5	-0.00790528	0.751304	0.937439	1	-0.0111029	0.664868	0.897851	1	-0.00306239	0.910814	0.969995	1	-0.00738353	0.767253	0.944378	1	-0.0287379	0.546801	0.861246	1
TXLNA	-0.0153774	0.752475	0.938433	1	-0.0159893	0.748397	0.934441	1	-0.0347071	0.521939	0.814621	1	-0.0155073	0.750615	0.936178	1	-0.0154702	0.755315	0.942736	1
HSD17B14	0.00946278	0.752745	0.938433	1	0.0117267	0.703812	0.914673	1	0.0342414	0.308963	0.698607	1	0.00998317	0.739996	0.933548	1	0.0169207	0.732567	0.936769	1
FYB1	-0.0159796	0.753704	0.938589	1	-0.0201292	0.699439	0.912216	1	-0.0373781	0.51092	0.810918	1	-0.0160207	0.753239	0.937986	1	-0.0158366	0.750484	0.939638	1
DLG4	-0.0113188	0.754115	0.938589	1	-0.014909	0.688089	0.908402	1	-0.0372161	0.359674	0.735771	1	-0.0113311	0.753966	0.938347	1	-0.0148404	0.76575	0.946137	1
IPCEF1	-0.015356	0.754502	0.938589	1	-0.0135134	0.787756	0.945869	1	-0.0192588	0.728229	0.896252	1	-0.0160108	0.744587	0.934264	1	-0.0114331	0.817681	0.958022	1
DOCK9	0.0144763	0.754858	0.938589	1	0.0267425	0.574313	0.86284	1	0.034834	0.477964	0.79393	1	0.0168345	0.716572	0.927212	1	0.0468128	0.344748	0.746272	1
PNLIPRP1	0.0124893	0.755071	0.938589	1	0.00659269	0.872636	0.965597	1	0.0262631	0.548181	0.82673	1	0.0146215	0.715415	0.926567	1	0.0186173	0.707857	0.930458	1
STAM	-0.00545276	0.755083	0.938589	1	-0.0081233	0.650495	0.891749	1	0.000335265	0.985515	0.997162	1	-0.00534528	0.75975	0.94138	1	-0.00776285	0.876151	0.966947	1
CEP152	-0.00492543	0.755128	0.938589	1	0.000574648	0.971777	0.993611	1	-0.0077943	0.673935	0.869989	1	-0.0048687	0.757833	0.941132	1	-0.0341102	0.493026	0.838806	1
FKBPL	-0.00941582	0.755775	0.938993	1	-0.0166378	0.592253	0.869008	1	0.00799201	0.811177	0.933703	1	-0.00914751	0.762913	0.942232	1	-0.0119822	0.809316	0.955656	1
EBI3_IL27	0.00525948	0.756208	0.93913	1	0.00275677	0.873786	0.965597	1	-0.00132672	0.942736	0.98116	1	0.00370682	0.827332	0.959125	1	0.0194187	0.687347	0.921069	1
GGH	0.00605658	0.758292	0.941317	1	0.00963493	0.616282	0.878099	1	0.00846009	0.709223	0.890882	1	0.00682794	0.728913	0.932603	1	0.0176787	0.722366	0.936123	1
CAPG	0.0100988	0.759122	0.941945	1	0.0216346	0.517955	0.829812	1	0.0264193	0.472848	0.789707	1	0.00899586	0.784801	0.95071	1	0.0139327	0.776022	0.948529	1
CD274	0.00562829	0.759603	0.942069	1	0.00936388	0.61838	0.878099	1	-0.00433711	0.835635	0.946143	1	0.00502525	0.784742	0.95071	1	0.0172176	0.7237	0.936307	1
CXCL8	0.0113986	0.759869	0.942069	1	-0.00726537	0.849535	0.96338	1	0.00141667	0.973834	0.994954	1	0.011733	0.753353	0.937986	1	0.0105353	0.829832	0.959812	1
DGCR6	-0.00623908	0.760777	0.942679	1	-0.00683079	0.745573	0.933088	1	-0.010412	0.659221	0.864678	1	-0.00660468	0.747216	0.935144	1	-0.00505944	0.918985	0.978432	1
SLIT2	-0.00712019	0.761219	0.942679	1	0.00314716	0.895763	0.972609	1	0.00033402	0.989406	0.998348	1	-0.00717865	0.759307	0.94138	1	-0.000192902	0.996906	0.998815	1
CCL22	0.00876387	0.761333	0.942679	1	0.0110909	0.701409	0.912741	1	0.00168898	0.958874	0.987903	1	0.0091719	0.750991	0.936246	1	0.0136563	0.781673	0.949582	1
ARL2BP	0.00583852	0.762242	0.943206	1	0.00107151	0.956913	0.987473	1	-0.00239925	0.913142	0.970838	1	0.00581311	0.763585	0.942661	1	0.0226882	0.648331	0.903443	1
EIF2AK2	0.0170005	0.762406	0.943206	1	0.00934887	0.871267	0.965597	1	0.00874664	0.885809	0.963558	1	0.0166795	0.766871	0.944378	1	0.0183587	0.712451	0.932952	1
LIFR	-0.00396597	0.763147	0.943643	1	0.00845472	0.531204	0.837839	1	0.00680735	0.640816	0.859639	1	-0.0045853	0.727566	0.932603	1	-0.00798765	0.871666	0.966947	1
STAT5B	-0.0225844	0.76357	0.943643	1	-0.0339032	0.660199	0.895544	1	-0.0423859	0.616293	0.852723	1	-0.0224902	0.764662	0.943591	1	-0.0151743	0.76051	0.943397	1
MAD1L1	-0.00833752	0.763955	0.943643	1	-0.0111144	0.691211	0.910604	1	-0.00133431	0.963979	0.990287	1	-0.00954445	0.731315	0.932641	1	0.0242543	0.615945	0.887192	1
PLIN3	-0.0071413	0.764056	0.943643	1	-0.0059736	0.806088	0.950681	1	-0.0173254	0.504419	0.806032	1	-0.00757228	0.7503	0.936178	1	-0.000625632	0.989959	0.998788	1
PSMG3	0.00853884	0.764654	0.943982	1	0.00505725	0.862588	0.965597	1	0.01207	0.700939	0.887447	1	0.008138	0.775526	0.94835	1	0.0219567	0.65317	0.90585	1
LYZL2	-0.00535354	0.765053	0.944073	1	-0.00357924	0.845936	0.963161	1	-0.00675055	0.732943	0.900012	1	-0.00457704	0.798351	0.95549	1	-0.037948	0.402241	0.797632	1
C1S	0.00325383	0.765838	0.944143	1	0.00385841	0.726169	0.923397	1	0.00276568	0.822251	0.938655	1	0.00397645	0.716942	0.927212	1	0.0120856	0.806761	0.955656	1
PZP	-0.0078822	0.766029	0.944143	1	-0.005209	0.846217	0.963161	1	-0.0201269	0.53962	0.824849	1	-0.00850254	0.748305	0.935703	1	-0.00715369	0.852628	0.962762	1
EDN1	0.00446	0.766138	0.944143	1	0.0109046	0.472646	0.803291	1	0.00207295	0.900583	0.96768	1	0.00509848	0.734075	0.93314	1	0.0138527	0.773889	0.948529	1
GUK1	0.00386048	0.766849	0.944143	1	0.00762573	0.568985	0.85993	1	0.0026329	0.86006	0.955265	1	0.00368026	0.777419	0.94835	1	0.0343808	0.469723	0.827675	1
YWHAQ	-0.0110621	0.767093	0.944143	1	-0.0209229	0.58489	0.86515	1	-0.0309087	0.456702	0.778243	1	-0.0110511	0.767459	0.944378	1	-0.00840981	0.865886	0.96533	1
PTPN6	-0.0145021	0.767219	0.944143	1	-0.0241939	0.630931	0.88385	1	-0.0525647	0.326026	0.708919	1	-0.0149491	0.760283	0.94138	1	-0.0170077	0.732642	0.936769	1
NOTCH1	-0.00254995	0.767517	0.944143	1	-0.00261548	0.767844	0.94153	1	-0.00536519	0.584059	0.837535	1	-0.00266618	0.758464	0.941132	1	-0.0140365	0.773726	0.948529	1
F2R	0.00944738	0.767704	0.944143	1	0.0111843	0.733093	0.927601	1	-0.0108963	0.760878	0.912991	1	0.00910994	0.775819	0.94835	1	0.0167223	0.737049	0.937654	1
OPHN1	0.0165221	0.768142	0.944164	1	0.00325151	0.954942	0.987473	1	-0.000792425	0.989864	0.998439	1	0.0165696	0.767571	0.944378	1	0.0142398	0.775039	0.948529	1
ITGB1BP2	0.0177749	0.768639	0.944164	1	0.0136783	0.825564	0.956346	1	-0.0136128	0.838611	0.947597	1	0.0170756	0.777483	0.94835	1	0.0138574	0.780938	0.94919	1
CHAC2	-0.00946009	0.768694	0.944164	1	-0.00406627	0.902096	0.974132	1	-0.0136607	0.696774	0.88418	1	-0.00944264	0.769154	0.945372	1	-0.00455748	0.927006	0.983782	1
MSMB	0.0114209	0.769417	0.944653	1	0.0045653	0.908961	0.976387	1	0.0159999	0.714174	0.892944	1	0.0118101	0.76186	0.94173	1	0.0154138	0.739423	0.937654	1
MTSS2	-0.0148543	0.770077	0.945065	1	-0.020986	0.687333	0.908272	1	0.00365276	0.947798	0.98502	1	-0.0151671	0.76558	0.94412	1	-0.013619	0.784331	0.949718	1
TGFBR3	-0.00516528	0.770446	0.945119	1	0.000804161	0.964658	0.991217	1	0.00196643	0.925302	0.973582	1	-0.00536791	0.76181	0.94173	1	-0.0242163	0.623626	0.892508	1
LYPLA2	0.0138212	0.770969	0.945362	1	0.0134216	0.783569	0.945283	1	0.0143435	0.789075	0.923284	1	0.014147	0.765739	0.94412	1	-0.00760658	0.878647	0.966947	1
ANK2	0.00831301	0.771659	0.94581	1	0.00987956	0.737439	0.927994	1	0.017301	0.596157	0.844242	1	0.00775493	0.786598	0.951126	1	0.0376254	0.44713	0.825362	1
NEDD9	-0.0035901	0.772714	0.946045	1	-0.00359681	0.778128	0.944871	1	-0.00212225	0.870729	0.958698	1	-0.00350775	0.77777	0.94835	1	0.0208988	0.673875	0.914096	1
TREH	-0.0108841	0.772909	0.946045	1	0.0108412	0.776622	0.943944	1	0.00843049	0.839521	0.947852	1	-0.00995778	0.791949	0.952018	1	-0.0102439	0.836136	0.959812	1
NUCB2	-0.00603105	0.773118	0.946045	1	-0.00025719	0.990326	0.997236	1	-0.00177671	0.94026	0.980336	1	-0.0069178	0.740981	0.933548	1	-0.0121085	0.806441	0.955656	1
CDC27	-0.00898867	0.773417	0.946045	1	-0.00841879	0.792664	0.946449	1	-0.0252374	0.467268	0.783986	1	-0.0088871	0.775916	0.94835	1	-0.00845669	0.865264	0.96533	1
IL20RA	0.00591986	0.773476	0.946045	1	0.00702525	0.739267	0.928155	1	-0.0137428	0.566065	0.83008	1	0.00602258	0.769634	0.945372	1	0.0229631	0.644433	0.901896	1
DIPK1C	-0.00373005	0.774935	0.947432	1	-0.00168224	0.900283	0.974132	1	-0.0144952	0.314309	0.703339	1	-0.00394723	0.762194	0.941743	1	-0.00539969	0.913262	0.978364	1
GP1BA	-0.00509645	0.775441	0.947653	1	-0.0103957	0.571059	0.859986	1	-0.0144077	0.455226	0.777221	1	-0.00530691	0.766921	0.944378	1	-0.00539366	0.9136	0.978364	1
GABARAPL1	0.00718809	0.776006	0.947693	1	0.0035449	0.891471	0.970846	1	-0.0197735	0.519467	0.814522	1	0.00738616	0.769987	0.945372	1	0.0327442	0.510639	0.846027	1
JUN	0.00614147	0.776125	0.947693	1	-0.00560029	0.799784	0.948516	1	0.00180985	0.942029	0.980923	1	0.00629492	0.770663	0.945499	1	0.019544	0.694084	0.922226	1
PPP1R14A	0.0111172	0.777503	0.948856	1	0.0128224	0.750832	0.934914	1	-0.0062694	0.887926	0.963938	1	0.010627	0.787105	0.951126	1	0.010229	0.837335	0.959812	1
PTPRK	-0.00262692	0.777729	0.948856	1	-0.00291331	0.760548	0.940108	1	-0.0120018	0.316703	0.703758	1	-0.00249326	0.788745	0.951766	1	-0.0364886	0.459637	0.827675	1
PM20D1	-0.0284456	0.778657	0.949072	1	-0.0437934	0.673677	0.902047	1	-0.0308391	0.783796	0.921614	1	-0.023084	0.819767	0.957863	1	-0.0226478	0.645111	0.901978	1
IL31	0.00549212	0.778772	0.949072	1	0.00314815	0.875566	0.965597	1	0.0188043	0.357623	0.735366	1	0.00569617	0.770755	0.945499	1	0.0110784	0.821602	0.95936	1
TMEM25	0.00651453	0.778923	0.949072	1	0.0168993	0.476964	0.807234	1	0.0110844	0.66602	0.866302	1	0.00669578	0.773273	0.947789	1	-0.0154131	0.755708	0.942736	1
LDLRAP1	0.013603	0.779474	0.949072	1	0.0141669	0.776394	0.943944	1	0.00272208	0.959786	0.987923	1	0.013504	0.781239	0.948764	1	0.0105623	0.831718	0.959812	1
GOPC	-0.0156017	0.779699	0.949072	1	-0.0261658	0.647719	0.891749	1	-0.0526694	0.391979	0.756374	1	-0.015589	0.779965	0.94835	1	-0.0142165	0.775337	0.948529	1
TANK	0.00977413	0.779863	0.949072	1	0.00880939	0.806086	0.950681	1	-0.00128649	0.973907	0.994954	1	0.00980513	0.779252	0.94835	1	0.0141636	0.776174	0.948529	1
SEMA4D	0.00458321	0.780418	0.9493	1	0.0087761	0.601789	0.870871	1	-0.00591315	0.756215	0.910774	1	0.00414506	0.801112	0.955753	1	0.015358	0.757674	0.943397	1
STAU1	0.00514936	0.781161	0.9493	1	0.00644513	0.735413	0.927994	1	-0.00366991	0.862069	0.955265	1	0.00543039	0.769537	0.945372	1	-0.0194788	0.688508	0.921069	1
SCP2	0.00985147	0.781641	0.9493	1	0.00861946	0.813544	0.954204	1	-0.0183554	0.659722	0.864678	1	0.0103385	0.771135	0.945566	1	0.0267353	0.590056	0.878594	1
FARSA	-0.00892676	0.781689	0.9493	1	0.00177612	0.957199	0.987473	1	-0.0159326	0.66541	0.866302	1	-0.009262	0.773837	0.94791	1	-0.0224164	0.652404	0.905218	1
ANKRA2	0.00433081	0.78187	0.9493	1	0.00884508	0.582334	0.86515	1	0.0247551	0.121531	0.49618	1	0.00370843	0.812595	0.957771	1	0.0274267	0.578651	0.87261	1
NT5C1A	0.00469629	0.782006	0.9493	1	0.00249013	0.880292	0.966326	1	0.00553517	0.77587	0.918266	1	0.00436175	0.797602	0.95549	1	-0.00298622	0.9489	0.990053	1
CCDC50	0.0108005	0.782468	0.949464	1	0.023834	0.55348	0.850676	1	-0.000257627	0.995341	0.998878	1	0.00958103	0.806576	0.956362	1	0.0256517	0.606609	0.885338	1
FBLN2	0.0045061	0.782938	0.94948	1	0.00283231	0.864142	0.965597	1	0.0190232	0.293599	0.688013	1	0.00370161	0.821162	0.958462	1	0.00938831	0.844935	0.96176	1
NFATC1	-0.0147389	0.783318	0.94948	1	-0.0140965	0.797804	0.948516	1	-0.0578262	0.32459	0.708277	1	-0.0147809	0.782948	0.950443	1	-0.0103312	0.834951	0.959812	1
EIF5A	-0.00320628	0.783887	0.94948	1	-0.00300352	0.802798	0.950364	1	-0.00776416	0.523021	0.814621	1	-0.00307265	0.792665	0.952018	1	0.0106761	0.829994	0.959812	1
GMPR	-0.00754642	0.784736	0.94948	1	-0.00845225	0.766026	0.940782	1	-0.00797348	0.79478	0.924702	1	-0.00730262	0.792045	0.952018	1	-0.019463	0.689959	0.921574	1
C1QTNF6	-0.00311292	0.784905	0.94948	1	-0.00464226	0.692389	0.910604	1	-0.0110785	0.397206	0.757711	1	-0.0030388	0.789888	0.951766	1	0.0116141	0.814212	0.958022	1
HCG22	-0.0055108	0.785229	0.94948	1	-0.0036256	0.861232	0.965597	1	-0.00832319	0.716338	0.892944	1	-0.00549701	0.785747	0.951065	1	-0.0263845	0.583774	0.874492	1
MYL6B	-0.0075349	0.78574	0.94948	1	-0.00330701	0.907638	0.976387	1	-0.0302553	0.335602	0.716748	1	-0.00707782	0.79843	0.95549	1	-0.0245471	0.621423	0.891664	1
NUP50	0.00340984	0.785883	0.94948	1	0.00582691	0.651968	0.891914	1	0.00371222	0.802207	0.928888	1	0.00350165	0.780247	0.94835	1	0.000366598	0.993913	0.998788	1
MCFD2	0.00659866	0.785988	0.94948	1	0.00452907	0.855934	0.965597	1	-0.00979129	0.716469	0.892944	1	0.00664482	0.784553	0.95071	1	0.0187676	0.706143	0.930128	1
SCAMP3	-0.0127191	0.786091	0.94948	1	-0.0188193	0.69407	0.910604	1	-0.031342	0.551774	0.826752	1	-0.0131412	0.779293	0.94835	1	-0.0126064	0.799896	0.955108	1
CD27	0.00592979	0.786325	0.94948	1	-0.000603686	0.978349	0.994442	1	0.00274386	0.906441	0.96989	1	0.00459096	0.834125	0.960848	1	0.0155107	0.750031	0.939638	1
PDLIM5	0.0165468	0.786395	0.94948	1	0.00662418	0.915917	0.978824	1	0.00403044	0.951988	0.985854	1	0.0171312	0.779111	0.94835	1	0.0115985	0.815961	0.958022	1
VCPKMT	-0.0115136	0.787178	0.949553	1	-0.00712763	0.870975	0.965597	1	-0.016285	0.72524	0.896252	1	-0.0101993	0.810982	0.957666	1	-0.0171246	0.73094	0.936769	1
ALDH5A1	-0.00479919	0.787379	0.949553	1	-0.00551492	0.762502	0.940782	1	-0.0206223	0.332475	0.713742	1	-0.00454147	0.798594	0.95549	1	-0.00899752	0.854671	0.964124	1
NBL1	-0.00380884	0.787434	0.949553	1	-0.00626432	0.662362	0.896632	1	0.00478228	0.757754	0.91184	1	-0.00504606	0.722107	0.930314	1	-0.0105707	0.826861	0.959812	1
CDH15	-0.0087221	0.788139	0.949616	1	0.00580885	0.859291	0.965597	1	0.00910519	0.771119	0.915626	1	-0.00668315	0.836912	0.961205	1	-0.00534805	0.900377	0.973625	1
TREML1	-0.00679676	0.788507	0.949616	1	-0.00452393	0.862109	0.965597	1	-0.01703	0.54359	0.824849	1	-0.00740907	0.770002	0.945372	1	-0.0082027	0.869242	0.966947	1
TFF1	-0.0116618	0.788635	0.949616	1	-0.0193948	0.663775	0.897468	1	-0.0185325	0.683546	0.875408	1	-0.0140618	0.74667	0.935144	1	0.0267524	0.576227	0.87261	1
TJAP1	-0.0122876	0.789072	0.949616	1	-0.0156603	0.739718	0.928155	1	-0.0238768	0.63392	0.85591	1	-0.0124271	0.786961	0.951126	1	-0.0123287	0.80418	0.955108	1
IL6R	-0.00499123	0.789365	0.949616	1	-0.00566546	0.767453	0.941448	1	-0.00889729	0.671731	0.868632	1	-0.00507152	0.786635	0.951126	1	-0.0156442	0.75195	0.940664	1
CD164L2	-0.00295507	0.789817	0.949616	1	-0.000714388	0.950032	0.987473	1	-0.00505932	0.67236	0.868727	1	-0.00281719	0.799391	0.955524	1	-0.0206092	0.676636	0.915283	1
CASP1	-0.00799209	0.789976	0.949616	1	0.000458197	0.988135	0.996695	1	0.012153	0.716145	0.892944	1	-0.00838088	0.780006	0.94835	1	-0.0254719	0.607834	0.885374	1
BHLHE40	-0.00558686	0.790363	0.949616	1	-0.000666001	0.975429	0.993865	1	-0.0122136	0.606164	0.847117	1	-0.00561299	0.789387	0.951766	1	0.000291687	0.995282	0.998794	1
CLUL1	-0.00676411	0.790422	0.949616	1	-0.0155672	0.543051	0.844764	1	-0.00390881	0.894064	0.966081	1	-0.00565817	0.824086	0.958601	1	-0.0140221	0.769828	0.947012	1
DTD1	-0.0115403	0.791592	0.950629	1	-0.0205766	0.646744	0.891749	1	-0.0366006	0.444685	0.772691	1	-0.0110912	0.799607	0.955524	1	-0.00900885	0.856435	0.964307	1
ACP6	0.00967793	0.792338	0.951132	1	-0.000342502	0.992759	0.998058	1	0.0272546	0.514172	0.812273	1	0.0100683	0.784353	0.95071	1	0.000425334	0.993146	0.998788	1
USP47	0.00956478	0.794114	0.952492	1	0.0174331	0.643452	0.891098	1	0.00348938	0.929739	0.975257	1	0.00973188	0.790577	0.951766	1	0.0106448	0.829916	0.959812	1
INPP5J	0.00529315	0.794597	0.952492	1	0.00714517	0.73227	0.927202	1	0.0113245	0.607648	0.84726	1	0.00534296	0.792749	0.952018	1	-0.0214154	0.662076	0.908668	1
CLEC14A	0.00438947	0.79493	0.952492	1	0.0116891	0.500092	0.823397	1	0.00245929	0.896984	0.967082	1	0.00399542	0.813383	0.957831	1	0.0124183	0.795246	0.953939	1
NRXN3	0.00321544	0.794951	0.952492	1	0.00720791	0.570899	0.859986	1	-0.00915174	0.546822	0.82673	1	0.00306627	0.804248	0.956362	1	-0.0599487	0.228118	0.626232	1
CD86	0.00384503	0.795213	0.952492	1	0.00185031	0.903117	0.974132	1	-0.00225811	0.895277	0.966182	1	0.00371052	0.803935	0.956362	1	0.014486	0.767717	0.947012	1
IMPACT	-0.0075416	0.795647	0.952492	1	-0.0137494	0.645101	0.891749	1	-0.0252242	0.441271	0.77171	1	-0.00755188	0.79562	0.954679	1	-0.0111228	0.822522	0.959647	1
SNRPB2	-0.00613943	0.795817	0.952492	1	-0.00956876	0.69267	0.910604	1	0.00928177	0.688758	0.878773	1	-0.00681487	0.774023	0.94791	1	0.0567112	0.2492	0.644755	1
ARHGAP30	-0.00364801	0.796401	0.952492	1	-0.00280145	0.847235	0.96324	1	-0.0108532	0.497343	0.802977	1	-0.00365031	0.796253	0.955044	1	-0.0559501	0.25522	0.649996	1
DNAJC6	-0.0110247	0.796416	0.952492	1	-0.0206245	0.63813	0.888088	1	-0.0255052	0.592006	0.841469	1	-0.0102579	0.810404	0.957666	1	-0.00870385	0.860995	0.964406	1
LEPR	0.0044896	0.797548	0.953455	1	-0.00778718	0.651685	0.891914	1	0.00184346	0.921903	0.972656	1	0.00468035	0.789295	0.951766	1	0.0133356	0.785083	0.949718	1
RTKN2	-0.00473143	0.798111	0.953571	1	-0.00706417	0.709886	0.916092	1	0.0170431	0.371913	0.744593	1	-0.00458795	0.804085	0.956362	1	-0.056692	0.239448	0.63808	1
PLCB2	-0.0127408	0.798518	0.953571	1	-0.0222861	0.66377	0.897468	1	-0.0433126	0.430304	0.768234	1	-0.0122562	0.806152	0.956362	1	-0.0117446	0.813504	0.957973	1
ZNF75D	-0.00583349	0.798672	0.953571	1	-0.00835425	0.722627	0.922209	1	-0.0352088	0.171291	0.571822	1	-0.00601906	0.792405	0.952018	1	-0.00510497	0.918305	0.978364	1
FGR	-0.00820098	0.799061	0.953571	1	-0.0139038	0.673329	0.902007	1	0.0115354	0.733885	0.900376	1	-0.0091587	0.776212	0.94835	1	0.00925168	0.852165	0.962613	1
EHD3	-0.0148752	0.799283	0.953571	1	-0.0282014	0.639033	0.888359	1	-0.0623689	0.32731	0.708919	1	-0.0153527	0.793079	0.952021	1	-0.00987215	0.842818	0.960628	1
CRADD	-0.0105012	0.799765	0.953754	1	-0.021916	0.606564	0.873681	1	-0.0232169	0.617835	0.852723	1	-0.00961088	0.816682	0.957863	1	-0.0131272	0.791856	0.951966	1
ACRBP	0.00488233	0.800346	0.953861	1	0.00170534	0.931514	0.984458	1	-0.00131066	0.954292	0.987236	1	0.00496929	0.796991	0.95549	1	0.0057556	0.907847	0.978215	1
YES1	-0.0158094	0.80082	0.953861	1	-0.0150382	0.814892	0.954204	1	-0.0330493	0.636881	0.857378	1	-0.0160033	0.798577	0.95549	1	-0.0126821	0.798917	0.954699	1
RETN	0.00588606	0.800915	0.953861	1	0.0020286	0.931701	0.984458	1	0.00792832	0.758039	0.91184	1	0.00372075	0.873835	0.965883	1	0.0231174	0.640642	0.900354	1
PAEP	-0.0159278	0.801165	0.953861	1	-0.0148935	0.818752	0.954644	1	-0.0781496	0.316284	0.703758	1	-0.0353555	0.624805	0.896527	1	0.00911906	0.835137	0.959812	1
PPM1A	0.00305424	0.801708	0.954118	1	-0.000670714	0.957186	0.987473	1	-0.00595548	0.680577	0.874019	1	0.00301992	0.803868	0.956362	1	0.0286476	0.562485	0.865621	1
MANSC4	-0.00521856	0.802224	0.954341	1	-0.00335924	0.875215	0.965597	1	-0.00526469	0.803213	0.929235	1	-0.00579979	0.780766	0.948585	1	0.00886832	0.857006	0.964307	1
FABP4	-0.00850535	0.803568	0.954857	1	0.0225378	0.416713	0.772517	1	0.00572406	0.883267	0.963558	1	-0.00814239	0.812674	0.957771	1	-0.0123378	0.788019	0.951548	1
CDC42BPB	-0.0133186	0.803621	0.954857	1	-0.0236912	0.666202	0.897851	1	-0.0274076	0.643211	0.859682	1	-0.0135145	0.800888	0.955753	1	-0.0121999	0.806514	0.955656	1
NEDD4L	-0.0060143	0.804156	0.954857	1	-0.00745118	0.765019	0.940782	1	-0.00999589	0.710657	0.891306	1	-0.00608769	0.80187	0.956265	1	-0.0241807	0.62622	0.89403	1
ANPEP	0.00373357	0.804695	0.954857	1	-0.0111636	0.470935	0.803291	1	0.0155143	0.361482	0.736372	1	0.00387757	0.799509	0.955524	1	0.00268595	0.956269	0.993468	1
USP28	0.00425241	0.805238	0.954857	1	0.00321592	0.855902	0.965597	1	0.00487187	0.793686	0.924537	1	0.00383033	0.824245	0.958601	1	-0.00516839	0.916733	0.978364	1
CD3G	0.0102425	0.80563	0.954857	1	0.0177287	0.678868	0.90453	1	0.00211241	0.964433	0.990287	1	0.0103388	0.80382	0.956362	1	-0.036473	0.463867	0.827675	1
ICAM1	0.00397142	0.805987	0.954857	1	0.00444456	0.78456	0.945562	1	0.0076221	0.674674	0.870171	1	0.00428789	0.791373	0.952018	1	0.014897	0.761189	0.943397	1
ANKMY2	-0.00969984	0.80601	0.954857	1	-0.0212167	0.601127	0.870871	1	-0.0359751	0.417569	0.764991	1	-0.00984247	0.803262	0.956362	1	-0.0100199	0.84065	0.960413	1
TNFRSF11B	0.003961	0.80672	0.954857	1	0.00882735	0.594861	0.869008	1	0.0242574	0.176303	0.577949	1	0.00359972	0.824122	0.958601	1	0.0124761	0.783834	0.949718	1
TST	-0.00928995	0.806756	0.954857	1	-0.0121	0.756702	0.938542	1	-0.0379027	0.375331	0.744901	1	-0.00881534	0.816605	0.957863	1	-0.0120553	0.808685	0.955656	1
IFT20	-0.00431009	0.806921	0.954857	1	-0.000363962	0.983987	0.996001	1	-0.00624544	0.753793	0.909984	1	-0.00431865	0.806592	0.956362	1	-0.0341824	0.492115	0.838728	1
FLT3	-0.00373681	0.806989	0.954857	1	-0.00420272	0.788844	0.945869	1	-0.023893	0.257796	0.658862	1	-0.00430308	0.778656	0.94835	1	-0.00417667	0.932425	0.984953	1
ARHGEF1	-0.0113043	0.807134	0.954857	1	-0.0265986	0.574949	0.86284	1	-0.0312895	0.542944	0.824849	1	-0.0112289	0.808522	0.956362	1	-0.0105377	0.832264	0.959812	1
YTHDF3	0.0103778	0.807575	0.954857	1	0.00656559	0.880282	0.966326	1	-0.0058069	0.903871	0.969123	1	0.010085	0.813062	0.957831	1	0.014663	0.768312	0.947012	1
CEACAM21	0.011587	0.807578	0.954857	1	0.0423154	0.384876	0.753962	1	-0.00544864	0.918824	0.972656	1	0.00990447	0.835089	0.960848	1	0.000145835	0.997661	0.998861	1
CST7	-0.0127368	0.807942	0.954901	1	0.00615882	0.908176	0.976387	1	-0.0182558	0.754741	0.910128	1	-0.0146663	0.779662	0.94835	1	0.00696626	0.888715	0.969659	1
EHBP1	-0.00941602	0.808713	0.955424	1	-0.0103418	0.795337	0.947698	1	-0.028261	0.505864	0.80733	1	-0.00913718	0.814442	0.957863	1	-0.0109516	0.825901	0.959812	1
DAB2	-0.0150306	0.809509	0.955956	1	-0.0319523	0.617138	0.878099	1	-0.0362363	0.606455	0.847117	1	-0.0148877	0.811411	0.957666	1	-0.0139367	0.779553	0.948529	1
RNF41	-0.00874887	0.810703	0.955956	1	-0.00854476	0.819531	0.954644	1	-0.0145305	0.720316	0.894276	1	-0.00850006	0.816158	0.957863	1	-0.00402245	0.935517	0.986373	1
C7	0.00386188	0.811077	0.955956	1	-0.00588581	0.722492	0.922209	1	-0.00617941	0.728455	0.896252	1	0.00433176	0.788614	0.951766	1	0.0161293	0.741099	0.937974	1
LTBR	0.00356711	0.81175	0.955956	1	0.00501495	0.741952	0.929756	1	0.00357612	0.827598	0.941334	1	0.00218484	0.884209	0.967644	1	0.022209	0.648039	0.903443	1
CXADR	0.00659379	0.812024	0.955956	1	0.00269086	0.92462	0.983236	1	0.021161	0.502046	0.80521	1	0.00677578	0.807494	0.956362	1	0.0218502	0.657107	0.907105	1
SYT1	0.00472117	0.812567	0.955956	1	-0.0155188	0.445005	0.787737	1	0.0130089	0.516762	0.813522	1	0.00413397	0.835757	0.961205	1	0.0291174	0.553605	0.865621	1
GAD2	0.00355379	0.813031	0.955956	1	-0.00364427	0.812841	0.954204	1	0.0124314	0.489367	0.798742	1	0.00362362	0.809408	0.957021	1	-0.0092496	0.850239	0.962613	1
GAGE2A	-0.00579948	0.813412	0.955956	1	-0.00279257	0.911931	0.977045	1	-0.01595	0.543683	0.824849	1	-0.00600211	0.807006	0.956362	1	0.0201225	0.685915	0.921069	1
YARS1	-0.0177347	0.813696	0.955956	1	-0.0315801	0.682304	0.906241	1	-0.0321361	0.702091	0.887651	1	-0.0172887	0.818399	0.957863	1	-0.018178	0.71513	0.933936	1
TARS1	-0.00340252	0.814208	0.955956	1	-0.00226542	0.879018	0.966326	1	-0.00636199	0.685912	0.877399	1	-0.00344587	0.811894	0.957666	1	-0.00728941	0.882218	0.967627	1
IL21R	-0.00475079	0.81428	0.955956	1	5.81223e-05	0.99777	0.998799	1	-0.0042492	0.852502	0.954474	1	-0.00474613	0.814444	0.957863	1	-0.0278988	0.562947	0.865621	1
PBK	-0.00228359	0.814299	0.955956	1	-0.000686187	0.945268	0.987473	1	0.00137352	0.895658	0.966182	1	-0.0024561	0.800538	0.955753	1	-0.0117941	0.802963	0.955108	1
TNFRSF9	0.00502891	0.815746	0.955956	1	0.00653945	0.765829	0.940782	1	-0.00481463	0.838873	0.947597	1	0.00483742	0.823077	0.958601	1	0.0139119	0.770037	0.947012	1
LRRC37A2	0.00508914	0.815822	0.955956	1	-0.000428186	0.984778	0.996001	1	-0.00319595	0.895032	0.966182	1	0.00504879	0.817334	0.957863	1	0.0114648	0.817666	0.958022	1
MNAT1	0.00376088	0.815825	0.955956	1	0.00469497	0.777468	0.944578	1	0.00759339	0.638235	0.858153	1	0.00372634	0.81747	0.957863	1	-0.00137499	0.977946	0.996637	1
MAPKAPK2	0.00829092	0.815922	0.955956	1	0.00274353	0.940284	0.986956	1	0.00120826	0.975378	0.994954	1	0.00866763	0.807762	0.956362	1	0.000996889	0.984038	0.99783	1
PRKRA	-0.00845501	0.816022	0.955956	1	-0.00327285	0.929685	0.983398	1	-0.0236164	0.559422	0.83008	1	-0.00849922	0.815305	0.957863	1	-0.00952616	0.847115	0.96176	1
GLO1	0.00744546	0.816519	0.955956	1	-8.83894e-06	0.999786	0.999786	1	-0.0115821	0.748866	0.907556	1	0.00670235	0.834544	0.960848	1	0.0167704	0.734704	0.936804	1
ULBP2	-0.00479029	0.816519	0.955956	1	-0.00465807	0.825108	0.956346	1	-0.0117618	0.603531	0.846494	1	-0.00562511	0.785342	0.950969	1	-0.0209107	0.667869	0.913183	1
OGA	-0.00838269	0.816617	0.955956	1	-0.0100584	0.78635	0.945869	1	-0.0227147	0.56405	0.83008	1	-0.00860685	0.811927	0.957666	1	-0.012058	0.808618	0.955656	1
SCN2B	0.00203387	0.816896	0.955956	1	0.0024113	0.789578	0.945869	1	3.18665e-05	0.997432	0.998878	1	0.00192639	0.826401	0.959125	1	-0.0101254	0.835779	0.959812	1
TSPAN1	-0.00625683	0.816975	0.955956	1	-0.00759391	0.784381	0.945562	1	-0.00285772	0.89857	0.967358	1	-0.00121622	0.965721	0.991763	1	0.0497279	0.277275	0.672939	1
KAZN	-0.0124547	0.817668	0.955956	1	-0.0154905	0.779873	0.945103	1	-0.039901	0.498607	0.804117	1	-0.0129238	0.811033	0.957666	1	-0.0128422	0.796571	0.954007	1
GATD3	-0.00896271	0.818093	0.955956	1	-0.00600695	0.880292	0.966326	1	-0.0206369	0.644473	0.860579	1	-0.00946728	0.808191	0.956362	1	-0.0199822	0.687979	0.921069	1
CHRDL1	0.00392657	0.818129	0.955956	1	-0.00227216	0.895579	0.972609	1	0.0141433	0.459598	0.7807	1	0.00258363	0.879993	0.965883	1	0.0177831	0.687462	0.921069	1
PFDN4	0.00449401	0.818213	0.955956	1	0.00680892	0.734778	0.927994	1	-0.000447713	0.983098	0.997125	1	0.00448049	0.818731	0.957863	1	0.021837	0.659271	0.907824	1
TXK	-0.0068366	0.81867	0.955956	1	-0.00721843	0.813997	0.954204	1	-0.00401722	0.901054	0.96768	1	-0.00684265	0.818495	0.957863	1	-0.0159844	0.74747	0.939638	1
PTPN9	-0.00291309	0.819395	0.955956	1	-0.00783311	0.550731	0.8502	1	0.00188631	0.88128	0.963558	1	-0.00284779	0.823361	0.958601	1	0.0110838	0.823321	0.959647	1
DUT	0.0120923	0.819506	0.955956	1	0.00144058	0.978722	0.994442	1	-0.00970429	0.872134	0.959117	1	0.011059	0.834702	0.960848	1	0.010966	0.825145	0.959647	1
SGSH	0.00648036	0.819584	0.955956	1	0.0239407	0.406059	0.770559	1	0.0171387	0.576073	0.833154	1	0.00654027	0.818101	0.957863	1	0.0123112	0.802474	0.955108	1
PPM1F	-0.00616491	0.820014	0.955956	1	-0.0138112	0.619666	0.879047	1	-0.0177325	0.553366	0.827701	1	-0.0062732	0.816999	0.957863	1	-0.00932068	0.851565	0.962613	1
NENF	-0.0117282	0.820095	0.955956	1	-0.0223488	0.67319	0.902007	1	-0.019581	0.725712	0.896252	1	-0.0108848	0.832829	0.960848	1	0.000393883	0.993677	0.998788	1
ISLR2	0.00452619	0.820443	0.955956	1	0.0117989	0.563913	0.856759	1	0.00601652	0.782833	0.921614	1	0.00439204	0.826101	0.959125	1	0.00973813	0.844583	0.96176	1
CA7	-0.00248362	0.820754	0.955956	1	-0.000617041	0.956325	0.987473	1	0.00023639	0.985265	0.997162	1	-0.00250165	0.819454	0.957863	1	-0.0373206	0.449312	0.82706	1
CCDC80	0.00437519	0.820922	0.955956	1	0.00377442	0.845076	0.963161	1	0.015905	0.46044	0.780871	1	0.000276604	0.988652	0.994046	1	0.00708181	0.87591	0.966947	1
COMMD9	0.00439965	0.821434	0.955956	1	0.00107399	0.957283	0.987473	1	0.0126247	0.548322	0.82673	1	0.00428607	0.825965	0.959125	1	-0.0207948	0.675937	0.915283	1
CHI3L1	-0.00959015	0.821703	0.955956	1	-0.00747793	0.862925	0.965597	1	-0.00809441	0.859801	0.955265	1	-0.00956273	0.822336	0.958601	1	-0.0013168	0.977866	0.996637	1
CEBPA	0.00328963	0.821862	0.955956	1	-0.0169899	0.255933	0.66048	1	0.0106866	0.495657	0.802033	1	0.00336418	0.817882	0.957863	1	-0.0396407	0.41981	0.807521	1
SHD	0.00840312	0.821971	0.955956	1	-0.0140467	0.714094	0.91664	1	0.0176633	0.669219	0.868632	1	0.00766673	0.837331	0.961205	1	0.00929193	0.851826	0.962613	1
CSH1	0.00266288	0.822744	0.956054	1	0.00286279	0.810954	0.953428	1	0.00578295	0.566887	0.83008	1	0.00182123	0.878323	0.965883	1	0.0498837	0.315269	0.715313	1
TREML2	-0.00420449	0.822814	0.956054	1	0.00218489	0.908834	0.976387	1	-0.0224704	0.294216	0.688013	1	-0.00526095	0.77939	0.94835	1	-0.00550847	0.91154	0.978364	1
SNX9	-0.00848249	0.823281	0.956054	1	-0.0121692	0.754698	0.938244	1	-0.0181323	0.666	0.866302	1	-0.00876473	0.817557	0.957863	1	-0.00763285	0.878234	0.966947	1
RPA2	0.00212961	0.82369	0.956054	1	0.00261644	0.789394	0.945869	1	0.00686884	0.483162	0.794625	1	0.00235543	0.805348	0.956362	1	0.0351793	0.461926	0.827675	1
CD177	-0.0151328	0.823992	0.956054	1	-0.048567	0.487271	0.811468	1	0.0182742	0.814279	0.93449	1	-0.0180748	0.790535	0.951766	1	-0.00966193	0.846047	0.96176	1
NME3	-0.00281294	0.824268	0.956054	1	-0.00507493	0.696365	0.911884	1	-0.0129266	0.41099	0.764765	1	-0.00241152	0.849155	0.962631	1	-0.0144154	0.771873	0.94768	1
SMARCA2	-0.00603181	0.824617	0.956054	1	-0.00474567	0.865368	0.965597	1	0.00523312	0.855424	0.955096	1	-0.00610997	0.822382	0.958601	1	0.0179384	0.71857	0.935145	1
RRP15	-0.00572848	0.824783	0.956054	1	-0.0113175	0.670355	0.900638	1	0.00128649	0.964401	0.990287	1	-0.00567687	0.826319	0.959125	1	0.00495323	0.920482	0.979	1
SMPDL3B	-0.00735957	0.825012	0.956054	1	-0.001568	0.9635	0.991077	1	-0.038632	0.335109	0.716748	1	-0.00758245	0.819791	0.957863	1	0.0185699	0.708793	0.93067	1
TRDMT1	0.0093057	0.826034	0.956519	1	0.00920576	0.832544	0.959749	1	-0.00543569	0.907035	0.96989	1	0.00969652	0.818901	0.957863	1	0.0189701	0.703301	0.928202	1
NAP1L4	-0.00467094	0.82607	0.956519	1	-0.0138803	0.525276	0.836476	1	-0.00392482	0.865343	0.9578	1	-0.00470247	0.82499	0.959084	1	-0.0140331	0.777619	0.948529	1
PDAP1	-0.0108833	0.82768	0.9567	1	-0.0152075	0.767057	0.941359	1	-0.0280397	0.623615	0.852723	1	-0.0105725	0.832575	0.960848	1	-0.01528	0.759126	0.943397	1
CST6	-0.00556507	0.827949	0.9567	1	-0.0207794	0.428489	0.77817	1	-0.0274908	0.319308	0.705239	1	-0.00422617	0.869295	0.965365	1	-0.00722068	0.879382	0.966947	1
CD200R1	-0.00416147	0.827964	0.9567	1	0.00295813	0.880047	0.966326	1	-0.0225144	0.306249	0.696055	1	-0.00435946	0.819992	0.957863	1	-0.00728103	0.883526	0.967627	1
PLA2G4A	-0.010622	0.828061	0.9567	1	-0.0123708	0.805559	0.950681	1	-0.0439089	0.419848	0.764991	1	-0.01091	0.823515	0.958601	1	-0.0118403	0.812198	0.957598	1
CAMLG	-0.00484527	0.828115	0.9567	1	-0.00471103	0.837183	0.960978	1	-0.0163957	0.517613	0.813522	1	-0.00479997	0.82968	0.96075	1	-0.00631346	0.89899	0.973625	1
GPR15L	0.0068884	0.828198	0.9567	1	-0.00581259	0.857876	0.965597	1	-0.00366609	0.916536	0.971608	1	0.00671005	0.832587	0.960848	1	0.0110742	0.816371	0.958022	1
ARHGEF12	-0.0123464	0.828918	0.957052	1	-0.0298635	0.610446	0.876901	1	-0.0440974	0.485123	0.796187	1	-0.0127825	0.823072	0.958601	1	-0.0103259	0.835776	0.959812	1
VWF	-0.00897064	0.82916	0.957052	1	-0.00537121	0.899167	0.974132	1	-0.03237	0.478649	0.79393	1	-0.009082	0.827064	0.959125	1	-0.00726148	0.883079	0.967627	1
DRG2	-0.00663898	0.829499	0.957064	1	-0.00513632	0.871252	0.965597	1	-0.00441679	0.898241	0.967358	1	-0.00630843	0.837974	0.961205	1	-0.0115163	0.817043	0.958022	1
SMOC1	-0.00396868	0.829946	0.957199	1	-0.00655558	0.723257	0.922209	1	0.0137238	0.520774	0.814522	1	-0.00469752	0.800457	0.955753	1	-0.00532341	0.908654	0.978215	1
HRC	0.00374989	0.830496	0.95723	1	0.00489937	0.784774	0.945562	1	0.0179612	0.320236	0.705394	1	0.00340903	0.845702	0.961812	1	0.0139042	0.779548	0.948529	1
OSMR	0.00236893	0.83063	0.95723	1	-0.00252313	0.824228	0.956311	1	-0.000460762	0.970749	0.99292	1	0.00274388	0.804939	0.956362	1	0.00509235	0.915271	0.978364	1
PDLIM7	-0.0149706	0.832055	0.958357	1	-0.022492	0.756208	0.93833	1	-0.0351293	0.654937	0.862679	1	-0.0150386	0.831406	0.960848	1	-0.0127194	0.79842	0.954699	1
SEC31A	-0.00816123	0.832567	0.958357	1	-0.0141515	0.720586	0.92135	1	-0.0256728	0.55103	0.826752	1	-0.00824406	0.831038	0.960848	1	-0.00514254	0.917744	0.978364	1
DOK1	0.0147769	0.832862	0.958357	1	0.0110578	0.877874	0.966326	1	-0.026637	0.727747	0.896252	1	0.0148616	0.831995	0.960848	1	0.00939353	0.85044	0.962613	1
VSTM1	-0.00470761	0.832924	0.958357	1	0.000113121	0.996059	0.998799	1	-0.0147243	0.541144	0.824849	1	-0.0054273	0.807856	0.956362	1	-0.0106919	0.829974	0.959812	1
SPON2	-0.00395574	0.83361	0.958767	1	0.000811658	0.965542	0.991775	1	-0.00355673	0.861354	0.955265	1	-0.00462056	0.807184	0.956362	1	-0.0130354	0.789525	0.951966	1
LYN	-0.00980696	0.834014	0.958781	1	-0.0175555	0.714441	0.91664	1	-0.0141922	0.787834	0.922777	1	-0.00993651	0.832063	0.960848	1	-0.00711335	0.88624	0.968774	1
CD300A	0.00318604	0.834487	0.958781	1	0.00595971	0.698049	0.912216	1	0.00105901	0.951039	0.985573	1	0.00214453	0.88819	0.967997	1	0.0115684	0.814592	0.958022	1
TMEM106A	-0.00753812	0.834611	0.958781	1	-0.0208339	0.57423	0.86284	1	-0.0330649	0.429988	0.768234	1	-0.00818134	0.820793	0.958415	1	-0.00233116	0.96265	0.99579	1
PACS2	-0.00613572	0.835584	0.958974	1	-0.00439772	0.884722	0.967589	1	-0.0102766	0.754153	0.909984	1	-0.00634922	0.830025	0.96075	1	-0.00803573	0.871799	0.966947	1
MICALL2	-0.00648488	0.835983	0.958974	1	-0.0211855	0.510501	0.826323	1	-0.00436318	0.898127	0.967358	1	-0.00648024	0.836108	0.961205	1	0.00994016	0.841881	0.960448	1
BST1	0.0052993	0.837005	0.958974	1	0.00771123	0.770956	0.942935	1	-0.00782539	0.776314	0.918266	1	0.00509392	0.843261	0.961812	1	-0.0272401	0.580172	0.87261	1
TSPAN8	-0.0103947	0.837658	0.958974	1	-0.0419455	0.420952	0.774495	1	0.0367057	0.523585	0.814621	1	-0.00672087	0.894746	0.969877	1	-0.00863624	0.858093	0.964307	1
TBCC	-0.00911787	0.837681	0.958974	1	-0.0118128	0.796042	0.94815	1	-0.0326117	0.511983	0.810918	1	-0.00902884	0.839304	0.961205	1	-0.0099118	0.84233	0.960448	1
PRR5	-0.00317444	0.838006	0.958974	1	-0.0137768	0.387525	0.75578	1	-0.000124071	0.994399	0.998878	1	-0.00286555	0.853569	0.963824	1	-0.018812	0.703948	0.928497	1
PGR	-0.0098541	0.838661	0.958974	1	-0.0433824	0.383266	0.753962	1	-0.0322708	0.560628	0.83008	1	-0.00858936	0.859131	0.964977	1	-0.0929157	0.0619962	0.318853	1
CRX	-0.00958953	0.838843	0.958974	1	-0.00328135	0.94603	0.987473	1	-0.0380001	0.48382	0.795257	1	-0.00940995	0.84181	0.961812	1	0.0159751	0.748001	0.939638	1
MESD	-0.0136233	0.839215	0.958974	1	-0.0229181	0.739471	0.928155	1	-0.0608943	0.421031	0.765057	1	-0.0136379	0.839093	0.961205	1	-0.0137957	0.781913	0.949582	1
NEB	0.00322192	0.840001	0.958974	1	-0.000362583	0.982332	0.995577	1	0.00392214	0.826175	0.941004	1	0.00296086	0.852802	0.963332	1	0.077606	0.115014	0.445221	1
BLOC1S2	0.00532564	0.840273	0.958974	1	0.00434358	0.873035	0.965597	1	-0.00339761	0.904784	0.96974	1	0.00567102	0.830053	0.96075	1	0.0102873	0.834864	0.959812	1
AMIGO1	0.0032239	0.840441	0.958974	1	0.0024217	0.883053	0.96747	1	-0.00724831	0.692232	0.881308	1	0.00333514	0.834998	0.960848	1	-0.0626365	0.204787	0.607018	1
SRPX	0.0030798	0.8406	0.958974	1	-0.00258536	0.869044	0.965597	1	0.00441764	0.799337	0.927359	1	0.0023822	0.876383	0.965883	1	0.0142295	0.757114	0.943397	1
SERPINA7	-0.00193334	0.841034	0.958974	1	0.00179516	0.854269	0.965597	1	0.000442588	0.967068	0.991577	1	-0.00202541	0.833566	0.960848	1	-0.0207253	0.673183	0.913936	1
NMT1	0.00586584	0.841204	0.958974	1	0.00677554	0.82138	0.954887	1	0.0102837	0.76404	0.913176	1	0.00611921	0.834429	0.960848	1	-0.0230171	0.642988	0.900741	1
ARHGAP5	0.00590718	0.841597	0.958974	1	-0.00457473	0.880349	0.966326	1	-0.0229026	0.504483	0.806032	1	0.00609232	0.836685	0.961205	1	-0.00757534	0.878691	0.966947	1
GNAS	0.00895659	0.841892	0.958974	1	-0.00880876	0.848516	0.96338	1	-0.0339709	0.514115	0.812273	1	0.00867137	0.846849	0.961812	1	-0.0129013	0.793733	0.953158	1
MYCBP2	-0.00687549	0.841996	0.958974	1	-0.00726616	0.837171	0.960978	1	-0.037528	0.350704	0.73066	1	-0.00691835	0.841025	0.961812	1	-0.0198478	0.690368	0.921574	1
CMIP	0.00805517	0.842924	0.958974	1	0.00294946	0.94367	0.987427	1	0.0027924	0.950572	0.985534	1	0.00823466	0.839692	0.961205	1	0.00624766	0.900099	0.973625	1
TACC3	0.012676	0.843261	0.958974	1	0.0151539	0.818118	0.954644	1	0.00251756	0.971859	0.993706	1	0.0125893	0.844409	0.961812	1	0.00850296	0.86446	0.965113	1
RNASEH2A	-0.00482671	0.843563	0.958974	1	-0.00414397	0.869102	0.965597	1	-0.00182275	0.946486	0.984359	1	-0.00483625	0.843375	0.961812	1	-0.034151	0.491476	0.838621	1
LILRB2	0.0038116	0.843595	0.958974	1	0.013017	0.507712	0.826323	1	-0.00108672	0.959396	0.987903	1	0.0038747	0.841103	0.961812	1	0.00649488	0.894874	0.973091	1
AMFR	-0.00597405	0.843685	0.958974	1	-0.00487852	0.875462	0.965597	1	-0.0197285	0.550112	0.82673	1	-0.00572232	0.850185	0.962838	1	0.00561573	0.910245	0.978364	1
SNCA	-0.0115053	0.843727	0.958974	1	-0.0188886	0.751604	0.935408	1	-0.0296561	0.645268	0.860711	1	-0.0111636	0.848611	0.962631	1	-0.00953196	0.847725	0.962077	1
LRP11	0.00383042	0.844859	0.958974	1	0.00976367	0.620255	0.879047	1	0.00409977	0.849927	0.95416	1	0.00187427	0.923858	0.979014	1	0.0106162	0.828187	0.959812	1
SHPK	0.00251592	0.844934	0.958974	1	0.00299831	0.820762	0.954887	1	-0.0130408	0.455168	0.777221	1	0.00263072	0.837949	0.961205	1	-0.0287163	0.562648	0.865621	1
IKBKG	-0.00983276	0.845114	0.958974	1	-0.00856914	0.868228	0.965597	1	-0.0525656	0.340686	0.720914	1	-0.0102253	0.839072	0.961205	1	-0.0088766	0.858451	0.964307	1
SCGB2A2	-0.00198174	0.845197	0.958974	1	-0.000175995	0.986558	0.996373	1	0.00311584	0.783572	0.921614	1	-0.00196185	0.846715	0.961812	1	-0.0157575	0.740107	0.937654	1
BTNL10	0.00272879	0.845401	0.958974	1	0.00181024	0.899994	0.974132	1	0.00188084	0.903622	0.969123	1	0.00260899	0.852093	0.963278	1	0.0149911	0.761013	0.943397	1
ARHGEF10	0.00935988	0.8458	0.958974	1	0.00558745	0.909976	0.976387	1	-0.00212214	0.967896	0.991649	1	0.00981566	0.838455	0.961205	1	0.0103665	0.834979	0.959812	1
OSBPL2	0.00255332	0.845924	0.958974	1	-0.0110341	0.412869	0.772404	1	-0.00298425	0.854371	0.954579	1	0.00237965	0.856274	0.96479	1	0.0329712	0.506869	0.846027	1
PPME1	0.00648189	0.846344	0.958974	1	0.00162204	0.96236	0.990704	1	-0.00375372	0.918366	0.972656	1	0.00593089	0.859258	0.964977	1	0.00556165	0.910566	0.978364	1
PCDH12	0.00250312	0.846794	0.958974	1	0.00221348	0.867932	0.965597	1	0.00849527	0.543455	0.824849	1	0.00252876	0.84547	0.961812	1	0.00962292	0.846581	0.96176	1
SSH3	0.0018142	0.847232	0.958974	1	0.00342373	0.723575	0.922209	1	0.00956645	0.339282	0.719861	1	0.00183307	0.845656	0.961812	1	-0.0165956	0.737671	0.937654	1
MFGE8	0.00467986	0.847294	0.958974	1	0.0094123	0.705256	0.914673	1	0.0143025	0.58596	0.839471	1	0.00478667	0.844343	0.961812	1	0.0148742	0.762056	0.943397	1
ANXA10	0.00809159	0.84734	0.958974	1	0.0170778	0.69225	0.910604	1	-0.00933433	0.837111	0.947446	1	0.00595362	0.887408	0.967772	1	0.00334146	0.945549	0.989296	1
FADD	-0.00811095	0.847432	0.958974	1	-0.0110286	0.798922	0.948516	1	-0.0229389	0.622762	0.852723	1	-0.00853196	0.839674	0.961205	1	-0.00338749	0.945796	0.989296	1
GNGT1	-0.00321175	0.847581	0.958974	1	-0.00175062	0.918858	0.980554	1	-0.00918764	0.635575	0.857378	1	-0.0030027	0.857378	0.96479	1	-0.0614089	0.215852	0.614044	1
AKT3	0.00540154	0.8481	0.958974	1	0.00386884	0.893801	0.971566	1	-0.0215078	0.490698	0.798894	1	0.00559563	0.842796	0.961812	1	0.0123644	0.803984	0.955108	1
HJV	-0.00438018	0.848501	0.958974	1	-0.00728383	0.748969	0.934441	1	-0.00226271	0.933193	0.977519	1	-0.00501695	0.826812	0.959125	1	-0.0297097	0.550713	0.864219	1
SLAMF1	-0.00473651	0.849172	0.958974	1	-0.00923385	0.717593	0.919323	1	-0.0149278	0.577455	0.833728	1	-0.00466853	0.851326	0.962838	1	0.00187397	0.969779	0.996637	1
ECE1	-0.00357891	0.849496	0.958974	1	-0.00423943	0.826906	0.956346	1	0.0033223	0.877068	0.961198	1	-0.00308879	0.870063	0.965365	1	-0.0183772	0.711758	0.932952	1
GPC5	0.00582042	0.84979	0.958974	1	0.00632987	0.841158	0.962127	1	-0.0161699	0.631161	0.853769	1	0.00608825	0.843415	0.961812	1	0.00778831	0.875124	0.966947	1
DTX2	-0.00468265	0.849856	0.958974	1	-0.00565184	0.824247	0.956311	1	-0.00840742	0.751168	0.908455	1	-0.00407668	0.869094	0.965365	1	-0.0295463	0.551053	0.864286	1
LYPD8	-0.00438525	0.849923	0.958974	1	-0.00739578	0.755902	0.93833	1	-0.0152189	0.563728	0.83008	1	-0.00416085	0.85753	0.96479	1	-0.029455	0.553908	0.865621	1
CLTA	-0.00438122	0.850259	0.958974	1	0.000450355	0.984916	0.996001	1	-0.0150881	0.55742	0.83008	1	-0.00430988	0.85271	0.963332	1	-0.000100747	0.998385	0.998964	1
BIRC2	-0.00526992	0.850505	0.958974	1	-0.00553104	0.847426	0.96324	1	-0.00679107	0.826822	0.941004	1	-0.00500122	0.858115	0.964841	1	0.00676784	0.891836	0.971971	1
MEGF11	0.002702	0.85099	0.958974	1	-0.00225276	0.878786	0.966326	1	-0.00722964	0.681388	0.874081	1	0.00257801	0.857739	0.96479	1	-0.00849665	0.863716	0.965113	1
TET2	-0.00754828	0.851367	0.958974	1	-0.0221421	0.592747	0.869008	1	-0.0158188	0.731621	0.899008	1	-0.00705926	0.860881	0.965365	1	-0.0183037	0.712828	0.932952	1
NTproBNP	0.0102181	0.851518	0.958974	1	0.0280988	0.61589	0.878099	1	-0.024891	0.662364	0.865951	1	0.0066848	0.903178	0.973039	1	0.0130118	0.776217	0.948529	1
ACOT13	-0.0108581	0.85158	0.958974	1	-0.0225257	0.705219	0.914673	1	-0.0368348	0.569858	0.831233	1	-0.0105932	0.855184	0.964152	1	-0.0100919	0.839522	0.959984	1
PPIB	0.00975039	0.852566	0.959714	1	0.00428732	0.936515	0.986702	1	-0.0189533	0.742422	0.905356	1	0.00985255	0.851121	0.962838	1	0.00656003	0.895238	0.973091	1
KDM3A	-0.00664652	0.853036	0.959745	1	-0.0383347	0.298805	0.695991	1	-0.0093915	0.813428	0.934231	1	-0.00569096	0.873965	0.965883	1	-0.0230571	0.641851	0.900354	1
FUT8	0.00590301	0.853253	0.959745	1	0.017812	0.586898	0.866358	1	0.0194739	0.583257	0.83744	1	0.00631995	0.843056	0.961812	1	0.00265933	0.957428	0.993698	1
ZP4	0.0022082	0.853745	0.959927	1	0.00487594	0.692369	0.910604	1	0.0116497	0.311593	0.70148	1	0.00229954	0.847753	0.962108	1	0.0760912	0.122074	0.453713	1
CTF1	0.00804118	0.854603	0.960166	1	0.00425287	0.924777	0.983236	1	-0.00309042	0.949425	0.985534	1	0.00861739	0.844355	0.961812	1	0.0176674	0.722861	0.936123	1
CLEC1B	-0.00979773	0.854617	0.960166	1	-0.00744892	0.891841	0.970885	1	-0.0315716	0.595813	0.844242	1	-0.0100634	0.850795	0.962838	1	-0.00852405	0.864145	0.965113	1
GABRA4	0.00335137	0.854973	0.960196	1	0.00678556	0.719237	0.920307	1	-0.00457209	0.831354	0.944234	1	0.00318262	0.862186	0.965365	1	0.0471926	0.331083	0.729586	1
LAIR2	0.0100879	0.856734	0.961557	1	0.0119798	0.834312	0.960046	1	0.013906	0.832163	0.94439	1	0.00915584	0.869843	0.965365	1	-0.00753166	0.879228	0.966947	1
RGS10	-0.00543814	0.857192	0.961557	1	-0.0139492	0.653453	0.893472	1	-0.0148884	0.651144	0.861428	1	-0.00497176	0.869355	0.965365	1	-0.00562532	0.91011	0.978364	1
PPP1R9B	-0.00958699	0.857263	0.961557	1	-0.0250933	0.645904	0.891749	1	-0.033625	0.571056	0.831275	1	-0.00978339	0.854459	0.964081	1	-0.00961708	0.846855	0.96176	1
PDE5A	-0.00944421	0.857522	0.961557	1	-0.0149323	0.782149	0.945137	1	-0.0517215	0.364843	0.73754	1	-0.00987074	0.851209	0.962838	1	-0.0131363	0.792051	0.951966	1
MITD1	-0.00945671	0.859025	0.961557	1	-0.0138756	0.799574	0.948516	1	-0.0351793	0.551831	0.826752	1	-0.009221	0.86255	0.965365	1	-0.00965605	0.846334	0.96176	1
TIMP4	0.00387423	0.859038	0.961557	1	-0.00448516	0.840544	0.962127	1	0.00810888	0.74423	0.905356	1	0.00420489	0.847161	0.961812	1	-0.00220647	0.962496	0.99579	1
KRT17	-0.00231946	0.859082	0.961557	1	0.00126282	0.924803	0.983236	1	0.00786584	0.581659	0.83574	1	-0.00219884	0.86633	0.965365	1	0.00991289	0.841461	0.960448	1
USP25	-0.00664235	0.859082	0.961557	1	-0.00691418	0.856879	0.965597	1	-0.0189923	0.650616	0.861428	1	-0.00728978	0.845551	0.961812	1	-0.0114367	0.818482	0.958022	1
CD7	-0.0037569	0.859158	0.961557	1	0.00121119	0.955461	0.987473	1	-0.0151595	0.501291	0.804778	1	-0.00455675	0.829654	0.96075	1	0.0035257	0.942952	0.989296	1
PTPRB	0.0026954	0.859759	0.961589	1	0.00144414	0.926223	0.983398	1	0.00313431	0.856775	0.955206	1	0.00288162	0.851373	0.962838	1	0.0082464	0.864059	0.965113	1
SAG	0.00280017	0.860925	0.961589	1	0.00796715	0.627868	0.883248	1	0.00525219	0.748767	0.907556	1	0.00267263	0.867187	0.965365	1	0.0123252	0.803289	0.955108	1
PEAR1	-0.00217015	0.862242	0.961589	1	-0.00223892	0.861676	0.965597	1	-0.0102995	0.463759	0.781252	1	-0.00180034	0.885947	0.967772	1	-0.00684858	0.890318	0.971044	1
IGF2BP3	-0.00274666	0.86271	0.961589	1	0.00149029	0.927125	0.983398	1	-0.00615943	0.746342	0.906384	1	-0.00290451	0.854897	0.964152	1	-0.0123627	0.8027	0.955108	1
DNAJC9	0.00686106	0.863066	0.961589	1	-0.00364169	0.928926	0.983398	1	-0.00639186	0.884573	0.963558	1	0.00602019	0.879808	0.965883	1	0.00938489	0.849459	0.962613	1
EFCAB2	0.00204323	0.863354	0.961589	1	0.00249145	0.838257	0.961453	1	-0.0120979	0.397897	0.758036	1	0.00185382	0.875913	0.965883	1	0.00186679	0.969892	0.996637	1
SAT2	-0.00588684	0.863923	0.961589	1	0.00561558	0.873282	0.965597	1	-0.00606574	0.875772	0.960939	1	-0.00528464	0.877753	0.965883	1	-0.0108109	0.827814	0.959812	1
CFHR5	-0.00362174	0.864392	0.961589	1	-0.0150311	0.48648	0.810615	1	-0.0109974	0.643014	0.859682	1	-0.00293611	0.890041	0.968603	1	-0.0125115	0.801169	0.955108	1
TARBP2	-0.00731006	0.864758	0.961589	1	-0.013262	0.763026	0.940782	1	-0.0286891	0.54838	0.82673	1	-0.00719996	0.866892	0.965365	1	-0.0033531	0.946291	0.989459	1
TBCB	0.00933878	0.865007	0.961589	1	0.000631549	0.991069	0.997236	1	-0.0164255	0.788054	0.922777	1	0.0093656	0.864636	0.965365	1	0.00443704	0.929064	0.984721	1
VPS28	-0.00562623	0.865181	0.961589	1	-0.00623858	0.854634	0.965597	1	-0.00530657	0.88255	0.963558	1	-0.00567692	0.864026	0.965365	1	-0.00746654	0.880888	0.966947	1
MPIG6B	-0.00712456	0.865182	0.961589	1	-0.011647	0.78697	0.945869	1	-0.0550392	0.231076	0.636629	1	-0.00815021	0.846042	0.961812	1	0.00746617	0.880915	0.966947	1
CASP8	-0.00585287	0.865468	0.961589	1	-0.00530394	0.881228	0.966926	1	-0.000924608	0.980842	0.995955	1	-0.00592335	0.864057	0.965365	1	0.00143916	0.976751	0.996637	1
TMCO5A	-0.00343565	0.865748	0.961589	1	-0.00588061	0.778437	0.944871	1	-0.000412035	0.984461	0.997125	1	-0.00303952	0.881111	0.966069	1	0.00100238	0.983922	0.99783	1
PSMD5	-0.00326753	0.865898	0.961589	1	-0.0154139	0.437845	0.783343	1	-0.00409582	0.8599	0.955265	1	-0.00315182	0.870594	0.965365	1	-0.00513314	0.917295	0.978364	1
HAGH	-0.00685632	0.865904	0.961589	1	-0.00533895	0.898124	0.974132	1	-0.0166541	0.710024	0.891281	1	-0.00772221	0.849205	0.962631	1	-0.00426746	0.929942	0.984721	1
GPA33	0.0124365	0.866112	0.961589	1	0.0198151	0.793808	0.946651	1	0.0829815	0.313151	0.70284	1	0.0157923	0.830715	0.960848	1	0.00140957	0.977112	0.996637	1
TBL1X	0.00773613	0.866224	0.961589	1	0.00342357	0.942202	0.986956	1	-0.0250731	0.624639	0.852723	1	0.00827024	0.857174	0.96479	1	0.00930877	0.851729	0.962613	1
SAA4	-0.00258785	0.866445	0.961589	1	-0.00347159	0.825596	0.956346	1	0.00614509	0.710455	0.891306	1	-0.00222663	0.884972	0.967772	1	-0.0614048	0.214908	0.614044	1
RGS8	0.00396341	0.867041	0.961589	1	-0.00216698	0.929063	0.983398	1	0.00758363	0.765424	0.913176	1	0.00372496	0.874962	0.965883	1	-0.0314843	0.525496	0.855336	1
CA9	-0.00423338	0.867427	0.961589	1	-0.00175871	0.945361	0.987473	1	-0.013245	0.630533	0.853316	1	-0.00363002	0.88619	0.967772	1	-0.0156072	0.750302	0.939638	1
LYPD3	-0.00312447	0.867488	0.961589	1	-0.0070382	0.713333	0.91664	1	0.00348033	0.866031	0.958197	1	-0.00332947	0.859044	0.964977	1	-0.0062282	0.899595	0.973625	1
PLXDC2	-0.00230867	0.867709	0.961589	1	-0.0005009	0.971961	0.993611	1	0.00987171	0.529618	0.819192	1	-0.00208529	0.880609	0.965883	1	-0.0335147	0.49727	0.8416	1
PSME2	0.00336471	0.867714	0.961589	1	4.07307e-05	0.998428	0.999115	1	0.00125722	0.955293	0.987397	1	0.00258397	0.898267	0.969881	1	0.0126093	0.796705	0.954007	1
SATB1	0.0020377	0.868025	0.961589	1	0.0026377	0.834154	0.960046	1	-0.0106664	0.466563	0.783797	1	0.0022537	0.854174	0.964081	1	0.0206525	0.670768	0.91371	1
MSRA	0.00665967	0.868084	0.961589	1	0.00649803	0.874487	0.965597	1	0.0036519	0.934282	0.977605	1	0.00674489	0.866537	0.965365	1	0.010719	0.829557	0.959812	1
SPRR3	0.00569569	0.868405	0.961589	1	-0.00118662	0.973185	0.993611	1	0.00355107	0.92693	0.973992	1	0.00673507	0.845806	0.961812	1	-0.00582887	0.898891	0.973625	1
PPP1R2	-0.00732574	0.868579	0.961589	1	-0.0114109	0.801525	0.949243	1	-0.0252949	0.607512	0.84726	1	-0.00739915	0.867361	0.965365	1	-0.0016914	0.972904	0.996637	1
PGLYRP4	0.00429372	0.868766	0.961589	1	-0.0126461	0.635743	0.8876	1	0.0523276	0.0464221	0.314067	1	0.00469379	0.856652	0.96479	1	0.00418018	0.932508	0.984953	1
SIRT5	0.00395485	0.870353	0.962755	1	0.00207174	0.933758	0.985916	1	-0.0193306	0.492501	0.80004	1	0.00391985	0.871478	0.965369	1	-0.00321393	0.94825	0.990053	1
TAP1	-0.00369264	0.870481	0.962755	1	-0.00469462	0.839606	0.962127	1	0.00283832	0.908775	0.96989	1	-0.00371169	0.869812	0.965365	1	-0.0368652	0.457935	0.827675	1
HRAS	-0.00729099	0.872059	0.963281	1	-0.0152244	0.743042	0.930721	1	0.0267065	0.573039	0.832017	1	-0.0077576	0.863933	0.965365	1	-0.0101959	0.837802	0.959812	1
TNC	-0.0042311	0.872366	0.963281	1	-0.0108897	0.686995	0.908272	1	-0.0172883	0.557582	0.83008	1	-0.00702036	0.790097	0.951766	1	-0.00862892	0.861704	0.964406	1
TYRP1	-0.00212177	0.87242	0.963281	1	0.00165889	0.902726	0.974132	1	-0.00403598	0.784799	0.922031	1	-0.0023377	0.859562	0.964977	1	-0.000206335	0.996669	0.998815	1
CASP7	-0.00687455	0.872814	0.963281	1	-0.0109056	0.804647	0.950681	1	-0.0309055	0.521283	0.814522	1	-0.0070427	0.869799	0.965365	1	-0.00798167	0.872725	0.966947	1
HBZ	-0.00862266	0.872911	0.963281	1	-0.0166165	0.764142	0.940782	1	0.00252275	0.966991	0.991577	1	-0.00831801	0.877396	0.965883	1	-0.00430519	0.931142	0.984721	1
CLIP2	-0.00999127	0.873125	0.963281	1	-0.0157094	0.806658	0.950681	1	-0.0461355	0.508781	0.810208	1	-0.010332	0.868905	0.965365	1	-0.00892416	0.857727	0.964307	1
RAB6B	0.00255989	0.873573	0.963281	1	0.00268687	0.870872	0.965597	1	0.00914048	0.612328	0.850586	1	0.00268634	0.867382	0.965365	1	0.0249579	0.612354	0.885374	1
WFDC1	-0.00430377	0.873604	0.963281	1	-0.00251734	0.927885	0.983398	1	0.00766786	0.792563	0.923969	1	-0.0041194	0.878975	0.965883	1	0.00660825	0.893502	0.97303	1
PCBP2	0.00580957	0.875059	0.964395	1	-0.000837073	0.98239	0.995577	1	0.00472442	0.908917	0.96989	1	0.00598257	0.871518	0.965369	1	0.00449754	0.927924	0.984398	1
CASP2	-0.00566867	0.875714	0.964395	1	-0.00462022	0.901135	0.974132	1	-0.027805	0.482526	0.794625	1	-0.00600807	0.86838	0.965365	1	-0.0078645	0.874535	0.966947	1
DSG2	-0.00232146	0.875967	0.964395	1	-0.0118849	0.431106	0.779956	1	-0.00528306	0.747782	0.907276	1	-0.00244808	0.869301	0.965365	1	-0.00551329	0.909017	0.978244	1
RICTOR	0.00251157	0.876553	0.964395	1	0.000604285	0.971041	0.993611	1	-0.00356982	0.850682	0.954474	1	0.00247153	0.878492	0.965883	1	-0.0131768	0.789542	0.951966	1
PROCR	0.00207196	0.877084	0.964395	1	0.00380736	0.782072	0.945137	1	0.011913	0.333499	0.715303	1	0.00158228	0.90598	0.973075	1	0.0117921	0.807998	0.955656	1
MAPT	-0.00288725	0.87757	0.964395	1	0.00259095	0.893014	0.971437	1	-0.0032779	0.877329	0.961198	1	-0.00294182	0.875263	0.965883	1	-0.00521697	0.916276	0.978364	1
DNPEP	0.00453582	0.878483	0.964395	1	0.0112166	0.711667	0.91648	1	0.033831	0.306664	0.696055	1	0.00464012	0.875834	0.965883	1	0.0100169	0.83911	0.959984	1
FSTL3	0.00274478	0.878988	0.964395	1	0.0123626	0.4696	0.802936	1	0.00880848	0.657938	0.864678	1	0.00197919	0.912631	0.975282	1	0.00996169	0.832193	0.959812	1
NUBP1	-0.00542366	0.879213	0.964395	1	-0.00101663	0.9779	0.994442	1	-0.0250641	0.542279	0.824849	1	-0.00469798	0.895269	0.969877	1	-0.0548111	0.268879	0.664437	1
TSC22D1	-0.00513363	0.880017	0.964395	1	-0.00286724	0.934596	0.986443	1	-0.0200085	0.59138	0.841469	1	-0.00514441	0.879806	0.965883	1	0.00293018	0.952965	0.991931	1
CD2	-0.00211998	0.880249	0.964395	1	0.00152763	0.915946	0.978824	1	-0.0115601	0.502771	0.80547	1	-0.00184391	0.895739	0.969877	1	0.0257538	0.602787	0.884431	1
ROR1	0.00257537	0.880365	0.964395	1	-0.0050726	0.771819	0.942935	1	-0.00117051	0.950529	0.985534	1	0.00191858	0.910923	0.974385	1	0.00503473	0.916907	0.978364	1
CAMSAP1	-0.00838454	0.880647	0.964395	1	-0.00694772	0.903584	0.974132	1	-0.0222537	0.715919	0.892944	1	-0.00822662	0.882924	0.967329	1	-0.00512306	0.918103	0.978364	1
CLASP1	0.00424507	0.880882	0.964395	1	-0.00215922	0.940945	0.986956	1	-0.0130694	0.692644	0.881308	1	0.00491066	0.862372	0.965365	1	-0.0286057	0.565717	0.867823	1
PSMD9	0.0046498	0.881163	0.964395	1	0.00715979	0.822673	0.956008	1	0.00385586	0.910452	0.969995	1	0.00428828	0.89036	0.968603	1	0.0074265	0.880496	0.966947	1
KRT14	0.00161254	0.881899	0.964395	1	0.00139534	0.900459	0.974132	1	0.00654266	0.601925	0.846494	1	0.00180849	0.867668	0.965365	1	0.0254433	0.605955	0.885065	1
SPESP1	-0.00171671	0.88239	0.964395	1	0.00211201	0.859292	0.965597	1	-0.000623019	0.957279	0.987903	1	-0.00185573	0.872931	0.965883	1	-0.00177736	0.969867	0.996637	1
SNU13	-0.00367784	0.882953	0.964395	1	0.000997638	0.969051	0.993278	1	-0.00460441	0.870885	0.958698	1	-0.00408192	0.870191	0.965365	1	-0.0297354	0.550332	0.864087	1
ADGRE1	0.00412846	0.883318	0.964395	1	0.0120679	0.672627	0.902007	1	0.0133135	0.664884	0.866302	1	0.00296469	0.916096	0.975405	1	0.0105487	0.831157	0.959812	1
DCTN1	-0.00533703	0.883494	0.964395	1	-0.00890492	0.811751	0.95398	1	-0.0180697	0.659003	0.864678	1	-0.00516231	0.88736	0.967772	1	-0.00707089	0.886838	0.968852	1
MED18	0.00600124	0.883568	0.964395	1	0.00101988	0.980679	0.995528	1	-0.0274258	0.544038	0.824849	1	0.00616727	0.880425	0.965883	1	0.00827889	0.868022	0.966276	1
SELPLG	0.00234122	0.883812	0.964395	1	0.00704094	0.666834	0.897851	1	0.00199611	0.907963	0.96989	1	0.00394433	0.80623	0.956362	1	-0.00910636	0.853837	0.963753	1
CA2	-0.00568339	0.883947	0.964395	1	-0.0102811	0.796932	0.948444	1	-0.0138302	0.749673	0.907869	1	-0.00641838	0.869095	0.965365	1	-0.00337298	0.94487	0.989296	1
ADCYAP1R1	0.00260709	0.884017	0.964395	1	0.0037108	0.840115	0.962127	1	0.00189561	0.916353	0.971608	1	0.00290544	0.870851	0.965365	1	0.036629	0.461969	0.827675	1
ITIH4	-0.00194622	0.885274	0.964395	1	-0.00496351	0.717367	0.919323	1	-0.00457672	0.774841	0.918015	1	-0.00129469	0.923553	0.979014	1	0.0242468	0.61047	0.885374	1
PLEKHO1	-0.00517489	0.885413	0.964395	1	-0.0106347	0.772688	0.942935	1	-0.00681315	0.860106	0.955265	1	-0.00546858	0.879023	0.965883	1	-0.0060034	0.904047	0.975781	1
GFER	-0.00504353	0.885733	0.964395	1	0.0020626	0.95396	0.987473	1	-0.0212058	0.588901	0.840465	1	-0.00484387	0.890468	0.968603	1	0.00151738	0.975473	0.996637	1
RPGR	0.00204278	0.885784	0.964395	1	0.00326029	0.823679	0.956311	1	0.00896779	0.557962	0.83008	1	0.00200894	0.887651	0.967772	1	-0.021613	0.662694	0.908668	1
GABARAP	0.00319762	0.886049	0.964395	1	0.0079501	0.728734	0.924736	1	3.49982e-05	0.99885	0.999194	1	0.00293087	0.895487	0.969877	1	0.0344318	0.487238	0.83501	1
RNF5	0.00524342	0.88606	0.964395	1	-0.00167937	0.964354	0.991217	1	-0.0226236	0.574358	0.832271	1	0.00563741	0.877682	0.965883	1	0.00807676	0.871124	0.966947	1
ARMCX2	-0.00328677	0.886063	0.964395	1	-0.00717797	0.760508	0.940108	1	0.0106257	0.672763	0.868861	1	-0.00334222	0.884152	0.967644	1	0.00759066	0.878212	0.966947	1
PAMR1	-0.00227717	0.886066	0.964395	1	0.0092684	0.545436	0.844764	1	-0.00639326	0.729564	0.896858	1	-0.00147955	0.926909	0.979383	1	-0.00743416	0.877698	0.966947	1
IL17F	-0.00489772	0.886266	0.964395	1	-0.00921297	0.793802	0.946651	1	-0.0202555	0.609739	0.848288	1	-0.0053349	0.876184	0.965883	1	0.0266709	0.592447	0.879905	1
FKBP5	0.0074066	0.886376	0.964395	1	0.00178251	0.973315	0.993611	1	-0.0139614	0.808916	0.932946	1	0.00664231	0.898023	0.969881	1	0.00282993	0.954677	0.992878	1
NRTN	0.00254559	0.886471	0.964395	1	0.00361343	0.84387	0.962958	1	0.000968435	0.96273	0.989585	1	0.00247103	0.889765	0.968603	1	0.0381184	0.442879	0.822558	1
GAS2	0.00304633	0.886541	0.964395	1	0.009458	0.665953	0.897851	1	0.00722468	0.753199	0.909777	1	0.00303234	0.887049	0.967772	1	0.0202839	0.683296	0.920868	1
HEG1	-0.00197199	0.887274	0.964832	1	0.000573798	0.967436	0.99302	1	0.00282321	0.853229	0.954554	1	-0.00213596	0.879325	0.965883	1	-0.0106592	0.824594	0.959647	1
PRDX1	-0.00640727	0.887819	0.965064	1	-0.00979793	0.833609	0.960046	1	-0.0256178	0.617325	0.852723	1	-0.00647096	0.886705	0.967772	1	8.61589e-05	0.998621	0.998964	1
CHMP1A	0.00596591	0.889499	0.96619	1	0.0024675	0.955409	0.987473	1	-0.00556614	0.907436	0.96989	1	0.00614774	0.886176	0.967772	1	0.00556707	0.911059	0.978364	1
COL18A1	0.00178821	0.889739	0.96619	1	-0.00315371	0.808001	0.951684	1	0.00400566	0.78238	0.921614	1	0.00104568	0.935509	0.981003	1	0.00751659	0.873532	0.966947	1
HYAL1	0.00172994	0.890056	0.96619	1	0.00295443	0.817874	0.954644	1	0.00697803	0.624481	0.852723	1	0.00183664	0.883314	0.967392	1	0.00321547	0.947934	0.990053	1
SLC51B	-0.00522316	0.890183	0.96619	1	-0.00473985	0.902953	0.974132	1	0.0261762	0.538299	0.824849	1	-0.00475919	0.899958	0.970768	1	-0.013604	0.783437	0.949718	1
SPAG1	-0.00407588	0.891326	0.966378	1	0.00298669	0.922344	0.982417	1	-0.0122048	0.716564	0.892944	1	-0.00384035	0.897586	0.969881	1	0.00837877	0.866467	0.96533	1
SELP	-0.00430386	0.891786	0.966378	1	-0.00467991	0.885156	0.967589	1	-0.018382	0.59661	0.844242	1	-0.00417085	0.895221	0.969877	1	-0.00213511	0.965618	0.99585	1
MAP4K5	-0.00832485	0.891793	0.966378	1	-0.0180505	0.773963	0.942935	1	-0.0388603	0.568605	0.830511	1	-0.00780306	0.898581	0.969881	1	-0.00853205	0.863982	0.965113	1
NAGA	0.00361492	0.891828	0.966378	1	-0.0170603	0.532566	0.837839	1	-0.00234344	0.936639	0.978356	1	0.00458096	0.863197	0.965365	1	0.019837	0.689232	0.921574	1
FOS	0.0016932	0.892016	0.966378	1	-0.00210247	0.869782	0.965597	1	0.0102119	0.463075	0.781252	1	0.0016308	0.895961	0.969877	1	0.0162266	0.742439	0.938097	1
BEX3	-0.0022172	0.892351	0.966382	1	-0.001001	0.952679	0.987473	1	0.00852082	0.604497	0.846494	1	-0.00244232	0.881493	0.966124	1	-0.018353	0.706853	0.930458	1
CSNK2A1	0.0029504	0.894529	0.967742	1	-0.00620539	0.785514	0.945856	1	0.000491009	0.984063	0.997125	1	0.00336856	0.879762	0.965883	1	0.00903908	0.855813	0.964124	1
CLEC4G	0.00244952	0.894842	0.967742	1	0.000301323	0.987098	0.996373	1	0.00701038	0.741596	0.905356	1	0.00117353	0.949674	0.987674	1	-0.000651894	0.989427	0.998788	1
IFNGR1	-0.00146329	0.894962	0.967742	1	-0.000157613	0.988948	0.996824	1	-0.00133276	0.914841	0.971502	1	-0.00194525	0.86125	0.965365	1	-0.000327066	0.994652	0.998794	1
CD226	-0.0027315	0.895112	0.967742	1	-0.00562138	0.791844	0.946449	1	-0.00257888	0.908288	0.96989	1	-0.00281687	0.891897	0.969008	1	-0.00236958	0.96205	0.99579	1
C2CD2L	0.0027224	0.895666	0.967742	1	0.00167884	0.937221	0.986702	1	-0.0242548	0.333939	0.715303	1	0.00235375	0.909736	0.973888	1	-0.00265307	0.957514	0.993698	1
CNTF	-0.00155171	0.896291	0.967742	1	0.000388661	0.974665	0.993865	1	0.0066282	0.592299	0.841475	1	-0.0016004	0.893046	0.969297	1	-0.00962611	0.842184	0.960448	1
CADPS	-0.00211107	0.897107	0.967742	1	-0.000633713	0.969826	0.993611	1	-0.00452289	0.801713	0.928685	1	-0.00172062	0.916054	0.975405	1	0.0592723	0.233232	0.629813	1
LY96	0.00251438	0.897237	0.967742	1	-0.0012334	0.950269	0.987473	1	-0.00277306	0.90051	0.96768	1	0.00149412	0.938951	0.982236	1	0.0023318	0.961917	0.99579	1
KLF4	0.0024852	0.897414	0.967742	1	0.0104973	0.593345	0.869008	1	0.0159524	0.441458	0.77171	1	0.00218353	0.909858	0.973888	1	0.0101267	0.837478	0.959812	1
GRSF1	-0.00440208	0.897511	0.967742	1	-0.0167014	0.634106	0.886591	1	-0.0303069	0.4391	0.770905	1	-0.00468066	0.891075	0.968603	1	-0.0101803	0.837816	0.959812	1
AKR1B10	-0.00255595	0.897722	0.967742	1	0.000106939	0.995812	0.998799	1	-0.0133422	0.547613	0.82673	1	-0.0023428	0.906201	0.973075	1	-0.00715604	0.885606	0.968444	1
HDGF	0.00665484	0.89808	0.967742	1	0.0120812	0.821002	0.954887	1	-0.0210879	0.720398	0.894276	1	0.00712059	0.89099	0.968603	1	0.00871464	0.860834	0.964406	1
CHP1	0.00328906	0.898181	0.967742	1	-1.72752e-05	0.999479	0.999786	1	-0.0144669	0.642559	0.859682	1	0.00335939	0.896006	0.969877	1	-0.0291182	0.55768	0.865621	1
AKT1S1	0.00457253	0.898296	0.967742	1	-0.00196976	0.957197	0.987473	1	-0.000700148	0.98607	0.997377	1	0.00498187	0.889342	0.968603	1	0.00615938	0.901374	0.974341	1
CKAP4	0.00186245	0.898594	0.967742	1	0.0062647	0.671393	0.901072	1	0.00265633	0.86644	0.958285	1	0.000827953	0.954928	0.989603	1	0.0226179	0.641129	0.900354	1
BLVRB	0.00468361	0.899311	0.96791	1	-0.00473166	0.900906	0.974132	1	-0.00943778	0.816396	0.934912	1	0.00432613	0.907011	0.973075	1	0.0204421	0.676535	0.915283	1
CD82	0.00195212	0.899415	0.96791	1	0.000493856	0.975151	0.993865	1	-0.00892773	0.665425	0.866302	1	0.00174581	0.909988	0.973888	1	-0.0331818	0.49938	0.84296	1
FOXO3	0.00590931	0.900305	0.968243	1	-0.0175372	0.717726	0.919323	1	-0.00930208	0.858813	0.955265	1	0.00682244	0.885007	0.967772	1	0.0180798	0.716241	0.934129	1
MORF4L1	0.00175824	0.90039	0.968243	1	0.00116403	0.935787	0.986702	1	-0.00521161	0.738197	0.904415	1	0.00150157	0.914865	0.975405	1	-0.0247598	0.613837	0.885826	1
S100A14	0.00305633	0.901662	0.969254	1	0.00642393	0.800522	0.948516	1	0.0255284	0.352786	0.731002	1	0.00374605	0.879856	0.965883	1	0.0128425	0.795845	0.954007	1
ACADM	-0.0034385	0.902369	0.969363	1	-0.00628782	0.827265	0.956381	1	-0.0033229	0.908684	0.96989	1	-0.00299019	0.915038	0.975405	1	-0.0112639	0.820733	0.958794	1
MYH4	0.00200033	0.902733	0.969363	1	0.00370015	0.825375	0.956346	1	0.00810853	0.665343	0.866302	1	0.00205515	0.90007	0.970768	1	-0.0397979	0.407908	0.802337	1
SERPINB9	-0.00221163	0.902772	0.969363	1	0.00144199	0.938169	0.986702	1	-0.00909303	0.655537	0.863077	1	-0.00209507	0.9079	0.973075	1	-0.00837594	0.866509	0.96533	1
GCLM	0.00271495	0.903096	0.969363	1	-0.0010647	0.962939	0.99085	1	0.00903311	0.716243	0.892944	1	0.00240929	0.913965	0.975405	1	0.0179075	0.718624	0.935145	1
SLC39A5	-0.00361929	0.904013	0.969987	1	0.00685748	0.820124	0.954887	1	0.00597816	0.856653	0.955206	1	-0.00457225	0.879066	0.965883	1	0.0012237	0.979567	0.996637	1
EPHB6	-0.00199099	0.904577	0.969987	1	-0.00360986	0.832497	0.959749	1	0.00182634	0.919639	0.972656	1	-0.00322544	0.846257	0.961812	1	-0.00503146	0.918539	0.978364	1
ANXA11	0.00435285	0.904677	0.969987	1	-0.00230465	0.950791	0.987473	1	-0.0117898	0.766514	0.913876	1	0.0049178	0.892429	0.969008	1	0.00742384	0.881533	0.967261	1
C1QTNF5	-0.00224855	0.905471	0.970481	1	0.00384311	0.842146	0.9625	1	0.0135358	0.521248	0.814522	1	-0.00141973	0.94024	0.982236	1	0.0114528	0.818246	0.958022	1
AMIGO2	0.0014606	0.906668	0.971406	1	0.000986395	0.93857	0.986702	1	-0.00301738	0.833113	0.94439	1	0.00137637	0.912165	0.975142	1	0.00958948	0.846905	0.96176	1
ATP5F1D	0.00219886	0.907321	0.971425	1	0.00234376	0.90361	0.974132	1	-0.00246711	0.900673	0.96768	1	0.00234366	0.901241	0.971523	1	-0.00396281	0.936225	0.986373	1
CDC25A	-0.00159649	0.907633	0.971425	1	0.00109472	0.938243	0.986702	1	-0.00288004	0.845303	0.951116	1	-0.00162646	0.905899	0.973075	1	0.0133136	0.785522	0.949718	1
CRHR1	-0.00302298	0.907686	0.971425	1	0.00258404	0.923155	0.982696	1	-0.00790147	0.796054	0.925814	1	-0.00322862	0.901437	0.971523	1	-0.0460849	0.354272	0.751107	1
TXNDC15	-0.00173514	0.908273	0.971661	1	-0.00790063	0.608257	0.874821	1	-0.00837059	0.610618	0.848858	1	-0.00264788	0.860461	0.965365	1	0.00354145	0.943286	0.989296	1
CD70	0.00268024	0.908968	0.971661	1	0.0254424	0.288764	0.690742	1	-0.00267547	0.919283	0.972656	1	0.00220143	0.925213	0.979383	1	0.0077232	0.871118	0.966947	1
DDX53	0.00135955	0.909139	0.971661	1	0.00153705	0.900069	0.974132	1	-0.00486516	0.722028	0.895155	1	0.00153758	0.897296	0.969881	1	0.0102579	0.836825	0.959812	1
INPPL1	0.00608153	0.909428	0.971661	1	0.00088491	0.987131	0.996373	1	-0.0290266	0.621899	0.852723	1	0.00616691	0.908196	0.973075	1	0.00754764	0.879511	0.966947	1
STX3	-0.00215345	0.909663	0.971661	1	-0.0094064	0.629796	0.883765	1	-0.00652935	0.752042	0.909134	1	-0.00223664	0.906183	0.973075	1	0.0127366	0.798143	0.954699	1
PHACTR2	0.00661965	0.910338	0.971661	1	-0.00539823	0.92868	0.983398	1	-0.0226648	0.727175	0.896252	1	0.00683283	0.907522	0.973075	1	0.0042852	0.931449	0.984721	1
FURIN	0.00229029	0.910535	0.971661	1	0.0200036	0.29073	0.691655	1	0.0209122	0.361081	0.736239	1	0.00113423	0.955837	0.98984	1	0.00745831	0.878573	0.966947	1
TXNL1	0.00447151	0.911118	0.971661	1	-0.00252951	0.95102	0.987473	1	-0.0225644	0.625549	0.852723	1	0.0051977	0.896753	0.969881	1	0.0280214	0.56809	0.869219	1
TRIAP1	-0.00392401	0.911245	0.971661	1	-0.00327072	0.927522	0.983398	1	-0.0241265	0.545617	0.826374	1	-0.0037758	0.914658	0.975405	1	-0.00515459	0.91736	0.978364	1
CEP112	-0.00213471	0.911501	0.971661	1	0.00124053	0.949891	0.987473	1	-0.00972545	0.661218	0.865471	1	-0.00188033	0.922011	0.978481	1	-0.0170169	0.731498	0.936769	1
NCLN	-0.00232833	0.91203	0.971661	1	-0.00957793	0.658438	0.894314	1	-0.00441487	0.85168	0.954474	1	-0.00190002	0.928158	0.979383	1	-0.0262736	0.597415	0.882602	1
RHOC	-0.00703251	0.912141	0.971661	1	-0.0150367	0.818408	0.954644	1	-0.0388624	0.58164	0.83574	1	-0.00741924	0.907324	0.973075	1	-0.0100867	0.839615	0.959984	1
RNASE1	-0.00142874	0.912247	0.971661	1	0.00213895	0.863943	0.965597	1	-0.0050884	0.71873	0.894276	1	-0.00205396	0.874207	0.965883	1	-0.00190805	0.967955	0.996637	1
LSM1	-0.00269954	0.913658	0.972445	1	-0.00126541	0.960572	0.989814	1	-0.0188944	0.489704	0.798742	1	-0.00286982	0.908226	0.973075	1	-0.00456747	0.926907	0.983782	1
IL7	-0.0038467	0.913748	0.972445	1	0.00121224	0.973473	0.993611	1	-0.0194436	0.627653	0.852723	1	-0.00458755	0.897225	0.969881	1	-0.00560066	0.910534	0.978364	1
MGMT	-0.00722224	0.913985	0.972445	1	-0.014499	0.832816	0.959749	1	-0.0668538	0.367017	0.739368	1	-0.0066644	0.920643	0.977619	1	0.00155179	0.975151	0.996637	1
KIR2DS4	-0.00881299	0.915155	0.973335	1	-0.00534755	0.949856	0.987473	1	-0.00711125	0.937692	0.978742	1	-0.0107868	0.896245	0.969877	1	-0.0194032	0.696884	0.923784	1
CDKN2D	0.00532144	0.917801	0.975406	1	-0.00387225	0.94176	0.986956	1	-0.0164913	0.7715	0.915626	1	0.00598871	0.907613	0.973075	1	-0.00412445	0.933961	0.98613	1
CCL5	0.00585962	0.917869	0.975406	1	0.00983425	0.865411	0.965597	1	0.00348004	0.955019	0.987397	1	0.00589017	0.917458	0.976043	1	0.00811116	0.870398	0.966947	1
EIF4G3	-0.00280808	0.91889	0.975406	1	-0.0102307	0.717836	0.919323	1	0.00561124	0.85153	0.954474	1	-0.00266652	0.922984	0.978885	1	0.0163141	0.742786	0.938097	1
LAMB1	-0.00154151	0.919001	0.975406	1	0.0020154	0.896784	0.973355	1	-0.00252058	0.882319	0.963558	1	-0.00205071	0.892446	0.969008	1	-0.00367347	0.94053	0.98903	1
TDGF1	-0.00696354	0.919057	0.975406	1	0.0141247	0.841092	0.962127	1	-0.00576664	0.938285	0.978978	1	-0.00727683	0.915424	0.975405	1	-0.0102044	0.837627	0.959812	1
ERVV-1	0.00169342	0.91992	0.975406	1	0.00660811	0.701072	0.912741	1	-0.00146717	0.935438	0.978356	1	0.0013383	0.936673	0.981871	1	-0.00919116	0.850229	0.962613	1
MTUS1	-0.00282389	0.920306	0.975406	1	-0.00115449	0.967818	0.993062	1	-0.0118343	0.726019	0.896252	1	-0.00315462	0.911122	0.974385	1	0.00422366	0.931395	0.984721	1
CLEC11A	0.00257363	0.920615	0.975406	1	0.0017315	0.947783	0.987473	1	0.00352111	0.905694	0.96974	1	0.00178791	0.944815	0.984379	1	0.00788734	0.873282	0.966947	1
HIF1A	0.00254731	0.920886	0.975406	1	-0.00695799	0.791654	0.946449	1	0.0190051	0.493755	0.800735	1	0.00305545	0.905168	0.973075	1	-0.0465906	0.348643	0.746713	1
SPTBN2	-0.00111891	0.920889	0.975406	1	0.00167444	0.885147	0.967589	1	-0.00934026	0.431657	0.768234	1	-0.00118743	0.916055	0.975405	1	-0.00116099	0.980746	0.996637	1
DCLRE1C	0.00102305	0.920921	0.975406	1	-0.00410533	0.698127	0.912216	1	-0.00343383	0.79478	0.924702	1	0.00096321	0.925526	0.979383	1	-0.00891366	0.855354	0.964124	1
SOX9	0.000833835	0.921124	0.975406	1	0.00248438	0.774096	0.942935	1	0.000685819	0.939448	0.97984	1	0.000753727	0.928673	0.979481	1	0.00567483	0.908119	0.978215	1
IL12RB2	0.00114482	0.922004	0.975983	1	-0.00232125	0.846963	0.96324	1	0.00804714	0.543691	0.824849	1	0.00125893	0.91425	0.975405	1	-0.0150859	0.759471	0.943397	1
GET3	-0.00266847	0.923404	0.976527	1	0.00306606	0.91435	0.978557	1	0.010268	0.72767	0.896252	1	-0.0025434	0.926985	0.979383	1	0.0254982	0.608839	0.885374	1
HARS1	-0.00407997	0.923574	0.976527	1	-0.0101101	0.816879	0.954644	1	-0.0289172	0.544847	0.825637	1	-0.0038889	0.927177	0.979383	1	-0.00476496	0.923797	0.982066	1
EIF4B	-0.00296288	0.923666	0.976527	1	-0.00872298	0.783323	0.945283	1	-0.0132105	0.705217	0.889253	1	-0.0028844	0.925735	0.979383	1	-0.00606196	0.902911	0.97564	1
ZNF174	0.00115908	0.92386	0.976527	1	-0.00787365	0.527575	0.836933	1	0.00468041	0.700017	0.887136	1	0.000989533	0.934965	0.980881	1	0.0496459	0.311283	0.709224	1
UBE2B	-0.000948507	0.925022	0.97681	1	-0.00335151	0.746414	0.933739	1	-0.00511629	0.649318	0.861428	1	-0.0010853	0.914241	0.975405	1	-0.00687567	0.885343	0.968444	1
DDHD2	-0.00322923	0.925039	0.97681	1	-0.00672516	0.848635	0.96338	1	-0.014501	0.701494	0.887462	1	-0.0029713	0.931119	0.979611	1	-0.0058324	0.906516	0.97772	1
IL5RA	-0.00291743	0.925154	0.97681	1	0.0118297	0.710278	0.916092	1	-0.00485183	0.88734	0.963938	1	-0.00320021	0.918407	0.976436	1	0.00250655	0.959451	0.994999	1
FOXO1	0.00438996	0.92547	0.97681	1	-0.00163452	0.972964	0.993611	1	-0.0298478	0.565432	0.83008	1	0.00469949	0.920252	0.977619	1	0.00648442	0.896371	0.973091	1
MMP15	-0.00183064	0.929346	0.980253	1	-0.00296574	0.888853	0.969258	1	0.00871292	0.671875	0.868632	1	-0.00182437	0.92958	0.979502	1	-0.0672427	0.168212	0.547725	1
ICA1	-0.00367934	0.929406	0.980253	1	-0.00916198	0.829961	0.958357	1	-0.0259972	0.571753	0.831355	1	-0.0037665	0.927769	0.979383	1	0.00276172	0.955794	0.993329	1
ATP1B2	-0.000829537	0.929741	0.980253	1	0.00189573	0.844725	0.963161	1	0.00646371	0.520048	0.814522	1	-0.000655864	0.94442	0.984379	1	-0.00520943	0.912265	0.978364	1
HPCAL1	-0.00357908	0.930423	0.980274	1	-0.0116033	0.782833	0.945179	1	-0.043194	0.342667	0.722305	1	-0.00412852	0.919769	0.977528	1	-0.00399086	0.936153	0.986373	1
CDKL5	0.00145174	0.930435	0.980274	1	0.00626824	0.714095	0.91664	1	-0.00242247	0.901195	0.96768	1	0.00171821	0.917702	0.976043	1	0.00830777	0.861623	0.964406	1
JPT2	-0.00383171	0.931585	0.981131	1	-0.0104791	0.819191	0.954644	1	-0.0223761	0.647613	0.861428	1	-0.00391954	0.930039	0.979502	1	-0.00350038	0.944004	0.989296	1
DBNL	-0.00437319	0.93242	0.981426	1	-0.00771616	0.884134	0.967589	1	-0.0301357	0.597393	0.844543	1	-0.00498289	0.923064	0.978885	1	-0.00474733	0.924039	0.982066	1
RIPK4	0.00236326	0.932643	0.981426	1	0.0107821	0.707878	0.915429	1	0.0234829	0.416136	0.764991	1	0.00219709	0.937362	0.981885	1	-0.0100123	0.840035	0.960088	1
PFKFB2	0.00356318	0.932877	0.981426	1	0.00468775	0.914127	0.978557	1	0.00407041	0.928638	0.974501	1	0.00253346	0.952269	0.988253	1	0.00770891	0.87641	0.966947	1
FHIT	-0.00329119	0.933365	0.981585	1	-0.00803317	0.842497	0.962523	1	-0.0302344	0.492103	0.79984	1	-0.00307288	0.937848	0.982041	1	-0.00518942	0.916958	0.978364	1
NXPH3	-0.00125439	0.934101	0.982004	1	-0.00675659	0.657054	0.894314	1	0.000290883	0.986909	0.997414	1	-0.000648006	0.966113	0.991763	1	-0.000546557	0.991034	0.998788	1
CD4	0.00135349	0.934683	0.982058	1	0.00970126	0.557124	0.852226	1	0.000745466	0.967392	0.991577	1	0.000343873	0.98343	0.992981	1	0.0109613	0.822266	0.959647	1
CEACAM3	-0.0014257	0.935373	0.982058	1	-6.29034e-05	0.997226	0.998799	1	0.00474975	0.792314	0.923969	1	-0.00145636	0.93398	0.980881	1	-0.0124827	0.801808	0.955108	1
PNMA1	0.0020619	0.935508	0.982058	1	-0.000295741	0.990988	0.997236	1	-0.00262554	0.928279	0.974475	1	0.00210708	0.934133	0.980881	1	-0.00929136	0.851893	0.962613	1
HDAC9	-0.00196211	0.935547	0.982058	1	0.00231534	0.925827	0.983398	1	-0.00494276	0.862768	0.955677	1	-0.00174619	0.942622	0.983855	1	-0.0156277	0.752475	0.940917	1
COX5B	0.00305799	0.935974	0.982058	1	-0.00294286	0.939817	0.986956	1	-0.0040178	0.926297	0.973992	1	0.00313702	0.934353	0.980881	1	-0.00234111	0.962499	0.99579	1
CRKL	-0.00465914	0.936749	0.982058	1	-0.00580516	0.923282	0.982696	1	-0.0410244	0.531428	0.820067	1	-0.00507585	0.931152	0.979611	1	-0.00502532	0.919612	0.978432	1
CDK1	0.000906656	0.937066	0.982058	1	-0.00435164	0.712403	0.91664	1	0.00715345	0.565513	0.83008	1	0.00102147	0.92911	0.979502	1	0.0120947	0.806609	0.955656	1
SERPINA11	0.00180336	0.937238	0.982058	1	-0.00603876	0.796941	0.948444	1	-0.0121954	0.627257	0.852723	1	0.00206592	0.928244	0.979383	1	0.000338125	0.993985	0.998788	1
RBM17	0.00296947	0.937414	0.982058	1	-0.00268751	0.944863	0.987473	1	-0.00462354	0.915805	0.97154	1	0.00285709	0.939787	0.982236	1	-0.00193307	0.969062	0.996637	1
METAP1	0.000767646	0.937526	0.982058	1	0.00255816	0.79943	0.948516	1	0.0023062	0.832014	0.94439	1	0.00083517	0.932038	0.980189	1	-0.0075836	0.877428	0.966947	1
FABP6	0.00224753	0.93823	0.982441	1	-0.00162577	0.956501	0.987473	1	-0.00693809	0.834877	0.945652	1	0.0026377	0.927605	0.979383	1	-0.00216194	0.965171	0.99585	1
GP6	0.00369398	0.939378	0.982853	1	0.00355346	0.943238	0.987331	1	-0.0423635	0.433015	0.768234	1	0.00321376	0.947252	0.98586	1	0.00117247	0.981231	0.996637	1
GADD45B	-0.00151472	0.939696	0.982853	1	-0.00323341	0.875279	0.965597	1	0.00599034	0.763256	0.913176	1	-0.00141741	0.943558	0.984379	1	0.0344488	0.487493	0.83501	1
TFF2	0.00242843	0.940426	0.982853	1	0.000733958	0.982445	0.995577	1	-0.000688613	0.984446	0.997125	1	0.000795304	0.980477	0.992955	1	0.00221648	0.963106	0.99579	1
B4GALT1	-0.00110004	0.940855	0.982853	1	-0.000282281	0.985052	0.996001	1	0.0169788	0.303567	0.694721	1	-0.00256803	0.862627	0.965365	1	-0.000803922	0.986859	0.99783	1
RNF168	-0.000916217	0.941605	0.982853	1	-0.0089826	0.48493	0.810589	1	0.00219017	0.875418	0.960913	1	-0.000488257	0.96886	0.992778	1	0.0209192	0.672557	0.913936	1
GRAP2	0.00518408	0.941712	0.982853	1	-0.00996535	0.891113	0.970846	1	-0.029214	0.709151	0.890882	1	0.0058789	0.933961	0.980881	1	0.00229879	0.963191	0.99579	1
IMPG1	0.000858576	0.941906	0.982853	1	-0.00306839	0.800013	0.948516	1	-0.00726482	0.594056	0.843559	1	0.000911569	0.938326	0.982189	1	0.0029967	0.951444	0.991931	1
CERT	0.00191417	0.942111	0.982853	1	0.00115312	0.966031	0.991929	1	-0.0136785	0.643586	0.859789	1	0.00228867	0.930844	0.979611	1	0.00571124	0.908475	0.978215	1
SPRING1	-0.00185148	0.942203	0.982853	1	-0.00437449	0.867686	0.965597	1	-0.00425768	0.880182	0.962984	1	-0.00153346	0.952117	0.988253	1	-0.0288254	0.561755	0.865621	1
ANKRD54	-0.0022524	0.942318	0.982853	1	0.00235535	0.941249	0.986956	1	-0.0155187	0.658854	0.864678	1	-0.00185261	0.952551	0.988253	1	-0.0122797	0.803891	0.955108	1
CDC123	-0.00162191	0.942517	0.982853	1	-0.00506348	0.826834	0.956346	1	0.000695149	0.977789	0.995573	1	-0.00223452	0.920863	0.977619	1	0.0162067	0.743471	0.938097	1
MPO	0.0018719	0.942674	0.982853	1	0.00178998	0.945724	0.987473	1	0.00828168	0.773264	0.916519	1	0.000481691	0.985245	0.993213	1	0.0139803	0.778642	0.948529	1
TYRO3	0.00109179	0.943555	0.983338	1	0.00470184	0.764952	0.940782	1	-0.00561288	0.75006	0.907869	1	0.0010792	0.944516	0.984379	1	0.00117071	0.981153	0.996637	1
CLPP	-0.00366561	0.943816	0.983338	1	-0.0187465	0.725149	0.923397	1	-0.0599831	0.304018	0.69492	1	-0.00332315	0.94908	0.98741	1	-0.00050376	0.991919	0.998788	1
TNPO1	-0.000808283	0.946711	0.985748	1	0.000768725	0.95072	0.987473	1	-0.0170054	0.209621	0.624273	1	-0.000819897	0.945941	0.984847	1	-0.00589701	0.903808	0.975781	1
EPGN	0.00133979	0.946806	0.985748	1	0.0034508	0.867444	0.965597	1	-0.00995368	0.670722	0.868632	1	0.00163628	0.935055	0.980881	1	0.0359146	0.465308	0.827675	1
LGALS3BP	-0.000986564	0.947335	0.985947	1	0.00265466	0.856749	0.965597	1	0.00799539	0.649401	0.861428	1	-0.00088759	0.952607	0.988253	1	-0.000925384	0.985132	0.99783	1
S100A13	0.00113828	0.94834	0.986639	1	-0.00108851	0.951573	0.987473	1	-0.0118048	0.569873	0.831233	1	0.00138748	0.937193	0.981885	1	-0.0342058	0.476072	0.82868	1
SEPTIN7	-0.00134359	0.949018	0.986993	1	-0.0127833	0.552708	0.8502	1	-0.00328703	0.892353	0.966081	1	-0.00130576	0.950448	0.988126	1	0.0117789	0.81267	0.957713	1
SUMF1	-0.00185185	0.949737	0.987387	1	0.00790181	0.79352	0.946651	1	0.000405363	0.990479	0.998713	1	-0.00154965	0.957927	0.99052	1	0.00131713	0.978885	0.996637	1
CD3E	0.000835513	0.950369	0.987673	1	0.000921349	0.946829	0.987473	1	-0.0149726	0.393128	0.756374	1	0.000632882	0.962392	0.990866	1	0.00269308	0.956624	0.993483	1
BMP6	-0.00139371	0.950738	0.987673	1	0.00528996	0.81933	0.954644	1	-0.00297189	0.913688	0.971065	1	-0.00235752	0.916773	0.975768	1	-0.0270505	0.585514	0.875431	1
DDR1	0.000763539	0.951449	0.987673	1	0.000343138	0.978728	0.994442	1	-0.00545565	0.700635	0.887447	1	0.000266229	0.983068	0.99296	1	0.0118064	0.809096	0.955656	1
MYLPF	0.00132541	0.951545	0.987673	1	-0.000147868	0.99471	0.998483	1	-0.0112845	0.62683	0.852723	1	0.000541359	0.9802	0.992955	1	0.0392858	0.413681	0.803265	1
LAMTOR5	-0.00117481	0.951708	0.987673	1	-0.00058598	0.976547	0.994442	1	-0.00161482	0.940987	0.980743	1	-0.00132065	0.945725	0.984847	1	-0.0115098	0.817018	0.958022	1
AOC3	-0.000995059	0.952295	0.987929	1	-0.00705467	0.678403	0.90453	1	-0.00461692	0.805943	0.930623	1	0.00102574	0.951065	0.988151	1	-0.00378006	0.936676	0.986492	1
CES2	-0.00179867	0.953618	0.988668	1	0.0206548	0.508089	0.826323	1	0.010732	0.760323	0.912765	1	-0.000711377	0.981753	0.992955	1	-0.0229112	0.637348	0.89998	1
CSF3R	-0.000894327	0.953686	0.988668	1	0.00586122	0.707017	0.91485	1	0.00184212	0.910905	0.969995	1	-0.00179128	0.907409	0.973075	1	0.025301	0.611148	0.885374	1
SMAD2	-0.00201919	0.954202	0.988851	1	-0.00503831	0.888933	0.969258	1	-0.00387209	0.920396	0.972656	1	-0.00164118	0.962825	0.990866	1	0.00319423	0.948747	0.990053	1
EIF1AX	-0.00118993	0.955436	0.989132	1	-0.00725725	0.74032	0.92851	1	-0.00816523	0.743434	0.905356	1	-0.00100917	0.962196	0.990866	1	-0.0579506	0.238622	0.63786	1
SPINT3	-0.00428358	0.955448	0.989132	1	-0.0439258	0.576954	0.863059	1	-0.000808006	0.992138	0.998878	1	-0.00913847	0.90539	0.973075	1	0.00154352	0.960607	0.99579	1
AKT2	-0.00359983	0.955703	0.989132	1	-0.0199569	0.764408	0.940782	1	-0.0324804	0.651187	0.861428	1	-0.00367324	0.954823	0.989603	1	-0.000759361	0.987841	0.998127	1
MNDA	0.00313561	0.95611	0.989132	1	-0.0027518	0.962456	0.990704	1	0.0349675	0.558181	0.83008	1	0.00142449	0.980053	0.992955	1	0.0255225	0.607337	0.885374	1
ADAM15	-0.000910254	0.956203	0.989132	1	-0.00193154	0.909665	0.976387	1	0.00306914	0.870657	0.958698	1	-0.00123048	0.940836	0.982344	1	-0.000938608	0.984859	0.99783	1
FLT4	-0.0010299	0.957173	0.989132	1	0.000861278	0.964334	0.991217	1	0.00946918	0.671943	0.868632	1	-0.000834469	0.965319	0.991763	1	-0.00327955	0.947439	0.990017	1
IGLC2	-0.000695899	0.957538	0.989132	1	-0.00139708	0.916853	0.979434	1	-0.00387894	0.800463	0.927607	1	-0.00123177	0.924981	0.979383	1	-0.0246622	0.616412	0.887426	1
EGF	-0.00299867	0.957962	0.989132	1	0.00203277	0.972253	0.993611	1	-0.0488864	0.435733	0.768394	1	-0.00429116	0.939886	0.982236	1	0.000510343	0.99183	0.998788	1
USP8	-0.00272878	0.958344	0.989132	1	-0.000760768	0.988664	0.996824	1	-0.0288474	0.618622	0.852723	1	-0.00290564	0.955675	0.98984	1	0.00644685	0.896697	0.973091	1
LCN2	-0.0010733	0.958363	0.989132	1	-0.00640614	0.759779	0.939956	1	-0.00610855	0.785976	0.922376	1	-0.00244959	0.905314	0.973075	1	0.0102954	0.832804	0.959812	1
NOS3	0.00146985	0.958373	0.989132	1	0.0129374	0.647362	0.891749	1	-0.0349489	0.303154	0.694721	1	-0.00052395	0.985163	0.993213	1	-0.00215486	0.964661	0.99579	1
BRAP	0.00289233	0.958551	0.989132	1	0.000955073	0.986662	0.996373	1	-0.0314309	0.602988	0.846494	1	0.00289525	0.958535	0.99052	1	0.000902553	0.985544	0.99783	1
GSTT2B	0.00629159	0.958936	0.989179	1	-0.0117523	0.925451	0.983398	1	0.00151748	0.991114	0.998878	1	0.00613437	0.95996	0.990866	1	0.00400072	0.936025	0.986373	1
F2	0.000367397	0.959652	0.989265	1	-0.0043378	0.560041	0.854444	1	0.00620186	0.442879	0.772565	1	0.000640923	0.92996	0.979502	1	0.00365739	0.941115	0.98903	1
TIA1	-0.0032967	0.959699	0.989265	1	-0.00956937	0.886332	0.968511	1	-0.0220252	0.762659	0.913176	1	-0.0033982	0.958481	0.99052	1	0.00571553	0.908634	0.978215	1
LRP2	0.000636911	0.960198	0.989429	1	0.000254235	0.984541	0.996001	1	-0.00357607	0.7803	0.920701	1	0.000520229	0.967482	0.992717	1	0.00662	0.892763	0.972617	1
CILP	-0.00140049	0.96074	0.989637	1	0.0201971	0.478191	0.807902	1	0.0153954	0.621327	0.852723	1	-0.00213001	0.940396	0.982236	1	-0.00509169	0.915119	0.978364	1
NPC2	0.000818098	0.961109	0.989667	1	0.00571966	0.731233	0.926292	1	-0.00376129	0.841685	0.949301	1	-3.25414e-05	0.998454	0.999113	1	-0.00690184	0.883546	0.967627	1
ENSA	-0.000870258	0.962824	0.990533	1	0.00175825	0.927046	0.983398	1	0.00296885	0.881901	0.963558	1	-0.000889246	0.962011	0.990866	1	-0.00936962	0.849945	0.962613	1
PECAM1	-0.000770201	0.963134	0.990533	1	-0.00303235	0.858861	0.965597	1	-0.00345375	0.856288	0.955206	1	-0.000775316	0.962955	0.990866	1	-0.000180517	0.997099	0.998815	1
RILPL2	-0.0023295	0.963302	0.990533	1	-0.00725749	0.889013	0.969258	1	-0.0268739	0.629958	0.853316	1	-0.0024097	0.962067	0.990866	1	-0.00211677	0.966086	0.99585	1
DNLZ	-0.00166183	0.963607	0.990533	1	0.00860379	0.81816	0.954644	1	-0.00730152	0.860502	0.955265	1	-0.0017322	0.962064	0.990866	1	0.0371393	0.450303	0.82706	1
MECR	-0.0020862	0.963651	0.990533	1	-0.0127243	0.785993	0.945856	1	-0.0305653	0.559447	0.83008	1	-0.00244909	0.957343	0.99052	1	-0.00586779	0.906208	0.97772	1
GDF2	-0.000879298	0.964592	0.9911	1	-0.0141371	0.48078	0.80899	1	-0.00544393	0.812724	0.934196	1	0.00101363	0.959292	0.990866	1	0.00335767	0.942432	0.989296	1
KLK1	-0.00305318	0.965028	0.9911	1	0.000555491	0.99379	0.998483	1	0.0432195	0.574181	0.832271	1	-0.002956	0.96614	0.991763	1	-0.0211518	0.670634	0.91371	1
TGFB2	0.000789278	0.965439	0.9911	1	0.00429446	0.818613	0.954644	1	-0.0136195	0.508023	0.809445	1	0.00127168	0.94434	0.984379	1	0.0129243	0.794026	0.953158	1
MAG	-0.000810869	0.965833	0.9911	1	-0.00190597	0.922001	0.98241	1	-0.00948256	0.652898	0.862507	1	-0.000723529	0.969508	0.992778	1	-0.0133134	0.788282	0.951548	1
GCHFR	0.0010998	0.965905	0.9911	1	-0.00179638	0.945399	0.987473	1	0.00604294	0.830754	0.94392	1	0.00120306	0.962803	0.990866	1	-0.00752272	0.874943	0.966947	1
LAIR1	-0.000896251	0.967262	0.991793	1	0.00854139	0.689213	0.909473	1	-0.017181	0.482169	0.794625	1	-0.00166529	0.939248	0.982236	1	0.0224771	0.637006	0.89998	1
IGDCC3	-0.000559581	0.967262	0.991793	1	0.00462385	0.741646	0.929756	1	0.000808087	0.950663	0.985534	1	-0.000678408	0.960312	0.990866	1	0.0247277	0.611195	0.885374	1
LMNB1	-0.00123948	0.967744	0.991937	1	-0.0135065	0.666689	0.897851	1	0.0271281	0.388373	0.756223	1	-0.00161454	0.958032	0.99052	1	0.0405056	0.411244	0.803265	1
PTGDS	0.000566062	0.970619	0.993067	1	-0.00780613	0.618254	0.878099	1	-0.00765668	0.653361	0.862532	1	-0.00045723	0.976292	0.992955	1	0.0065828	0.887843	0.969071	1
FGA	-0.000585384	0.970625	0.993067	1	-0.00223281	0.887594	0.969102	1	-0.00593951	0.741664	0.905356	1	0.000252649	0.987345	0.99377	1	0.000494588	0.991733	0.998788	1
BTN1A1	0.000677332	0.970704	0.993067	1	-0.00410377	0.828708	0.957639	1	-0.0050279	0.812325	0.934196	1	0.000144816	0.993736	0.997162	1	-0.0510695	0.304393	0.702536	1
AHSA1	0.00110772	0.97084	0.993067	1	0.0096114	0.757742	0.938621	1	-0.0179216	0.625516	0.852723	1	0.000176888	0.995343	0.998086	1	-0.0443559	0.373166	0.769324	1
BANK1	0.00207492	0.971609	0.993067	1	0.000577916	0.992291	0.998058	1	-0.0527847	0.406305	0.764004	1	0.00175672	0.975977	0.992955	1	0.00144472	0.976809	0.996637	1
LEP	0.00192946	0.971637	0.993067	1	0.0739233	0.0560265	0.334894	1	0.0290149	0.63636	0.857378	1	0.00240977	0.96458	0.991763	1	0.00130646	0.975522	0.996637	1
PXN	-0.00101593	0.971766	0.993067	1	0.00177223	0.951515	0.987473	1	-0.00581888	0.855682	0.955096	1	-0.00234175	0.93501	0.980881	1	0.0172332	0.727152	0.936769	1
FGD3	-0.00142308	0.971964	0.993067	1	-0.00701279	0.866084	0.965597	1	-0.00655095	0.883628	0.963558	1	-0.00130201	0.974362	0.992955	1	-0.00435805	0.930288	0.984721	1
VWC2	-0.000732401	0.972827	0.993067	1	0.0025985	0.904651	0.974626	1	0.00186063	0.936221	0.978356	1	-0.000737622	0.972697	0.992955	1	0.0051066	0.914821	0.978364	1
CACNA1H	0.000772726	0.973327	0.993067	1	-0.000274685	0.990779	0.997236	1	-0.0118331	0.658172	0.864678	1	0.000690831	0.976152	0.992955	1	-0.0149391	0.759665	0.943397	1
FDX2	0.000644146	0.973456	0.993067	1	0.00469473	0.813377	0.954204	1	-0.0223532	0.312029	0.70148	1	0.000440462	0.981846	0.992955	1	0.00660721	0.89381	0.97303	1
ASRGL1	-0.00168493	0.973726	0.993067	1	-0.0108957	0.835903	0.960823	1	-0.00693595	0.901548	0.967701	1	-0.00130486	0.979688	0.992955	1	-0.00081002	0.987005	0.99783	1
KRT8	-0.000956054	0.974195	0.993067	1	0.0208748	0.483749	0.810589	1	-0.00435047	0.888439	0.963938	1	-0.000713671	0.980734	0.992955	1	-0.0178071	0.716081	0.934129	1
ATF2	0.00092622	0.974289	0.993067	1	0.00399272	0.892515	0.971257	1	0.00577837	0.854563	0.954579	1	0.00121728	0.966211	0.991763	1	-0.0939677	0.0581656	0.309543	1
LAT2	0.00220396	0.974453	0.993067	1	0.00623058	0.929589	0.983398	1	-0.0227817	0.76758	0.913876	1	0.00216088	0.974988	0.992955	1	-0.000470388	0.992445	0.998788	1
MPI	-0.00149988	0.974666	0.993067	1	-0.00115614	0.980968	0.995528	1	-0.00463119	0.930649	0.975557	1	-0.00104433	0.98238	0.992955	1	-0.00292238	0.953085	0.991931	1
FCRL3	0.000851084	0.97492	0.993067	1	-0.00572575	0.83646	0.960905	1	-0.0125557	0.663005	0.865951	1	0.000769724	0.977331	0.992955	1	0.010421	0.83365	0.959812	1
SUGT1	0.00135613	0.974986	0.993067	1	0.00492851	0.911768	0.977045	1	-0.0125033	0.796678	0.926016	1	0.00168288	0.968976	0.992778	1	0.00377353	0.939628	0.989006	1
BCAM	0.000403055	0.975431	0.993172	1	0.007025	0.601477	0.870871	1	0.001267	0.930028	0.975257	1	0.000478452	0.970849	0.992955	1	0.0050834	0.91734	0.978364	1
VAV3	-0.00147603	0.976352	0.993763	1	-0.00518622	0.919248	0.980554	1	-0.0151549	0.7816	0.921148	1	-0.00151086	0.975805	0.992955	1	0.00119516	0.980848	0.996637	1
PTPRS	0.000386309	0.977294	0.994025	1	0.00235145	0.866098	0.965597	1	-0.0110611	0.457793	0.779319	1	-0.000241527	0.985809	0.993213	1	0.000288318	0.995363	0.998794	1
CASP3	-0.00138143	0.97757	0.994025	1	-0.00883043	0.861134	0.965597	1	-0.0262749	0.628615	0.853316	1	-0.00161045	0.973859	0.992955	1	-0.000613259	0.990181	0.998788	1
LAP3	-0.000705786	0.977634	0.994025	1	-0.00948026	0.713321	0.91664	1	-0.00171218	0.949724	0.985534	1	-0.000591384	0.981284	0.992955	1	0.0131544	0.79109	0.951966	1
INHBC	0.000673628	0.978346	0.994401	1	0.0255263	0.276589	0.680144	1	0.0182543	0.530326	0.819415	1	-0.000432292	0.986109	0.993213	1	0.0148992	0.762236	0.943397	1
CDAN1	-0.000198026	0.979399	0.994984	1	0.00140674	0.858404	0.965597	1	0.00495777	0.562132	0.83008	1	-0.000407238	0.957646	0.99052	1	0.02569	0.601432	0.88378	1
CETN2	-0.000811413	0.980698	0.994984	1	-0.0136572	0.691531	0.910604	1	-0.0119347	0.745128	0.905356	1	-0.00060726	0.985557	0.993213	1	0.0113885	0.819092	0.958351	1
GLT8D2	0.000436428	0.980737	0.994984	1	-0.00533841	0.77368	0.942935	1	-0.00285075	0.887845	0.963938	1	0.000718561	0.968287	0.992778	1	0.0552138	0.267276	0.66329	1
NOP56	0.00124477	0.980849	0.994984	1	0.0171642	0.7473	0.934364	1	-0.0132388	0.819282	0.936426	1	0.0019326	0.970269	0.992778	1	0.0263627	0.596685	0.882248	1
TJP3	-0.000349464	0.981274	0.994984	1	0.00192505	0.899658	0.974132	1	0.0047364	0.763695	0.913176	1	4.14362e-05	0.997779	0.999113	1	0.00487431	0.919379	0.978432	1
VSIG10L	0.000286005	0.981508	0.994984	1	0.00321157	0.799877	0.948516	1	-0.000704815	0.957684	0.987903	1	0.000191365	0.987625	0.99377	1	-0.0012559	0.979779	0.996637	1
CA11	-0.000387561	0.981727	0.994984	1	0.000412848	0.981069	0.995528	1	0.00313186	0.859887	0.955265	1	-0.000462432	0.978195	0.992955	1	-0.0112687	0.820521	0.958794	1
CSF2RB	-0.000459796	0.981736	0.994984	1	0.00969014	0.638238	0.888088	1	0.0197879	0.39243	0.756374	1	-0.000857822	0.965948	0.991763	1	0.000977144	0.984298	0.99783	1
EDEM2	0.000290612	0.982059	0.994984	1	0.00194071	0.883816	0.967589	1	-0.000759039	0.958925	0.987903	1	0.000361641	0.977674	0.992955	1	-0.0140971	0.771417	0.94768	1
NFU1	-0.00116255	0.982338	0.994984	1	-0.0131923	0.80648	0.950681	1	-0.0408899	0.485973	0.796187	1	-0.00125181	0.980985	0.992955	1	0.00161089	0.974212	0.996637	1
A1BG	-0.000187227	0.983297	0.99561	1	-0.00132246	0.884209	0.967589	1	-0.00215672	0.826447	0.941004	1	0.000210792	0.981258	0.992955	1	0.000789431	0.986635	0.99783	1
REPS1	0.000247803	0.984048	0.995829	1	0.00363017	0.775873	0.943944	1	-0.000676652	0.962711	0.989585	1	0.000345115	0.977783	0.992955	1	-0.0418253	0.398714	0.795094	1
DPY30	-0.000662639	0.984321	0.995829	1	0.00530981	0.874934	0.965597	1	-0.00529505	0.886102	0.963558	1	-0.00119074	0.971872	0.992955	1	0.0117634	0.811265	0.957274	1
PAFAH1B3	-0.000946501	0.98454	0.995829	1	-0.00850182	0.865523	0.965597	1	-0.0670454	0.242534	0.642418	1	-0.000207067	0.996617	0.998824	1	-0.0448811	0.366991	0.762329	1
SIL1	0.000273494	0.984892	0.995839	1	0.0044091	0.766264	0.940782	1	-0.00187851	0.912836	0.970838	1	0.000403426	0.977718	0.992955	1	0.0607096	0.221922	0.617821	1
AFAP1	0.000324874	0.986994	0.997153	1	-0.0058243	0.77625	0.943944	1	0.00618532	0.766889	0.913876	1	0.000745579	0.970169	0.992778	1	0.0461665	0.353504	0.750701	1
IRAK4	-0.00092645	0.987071	0.997153	1	-0.00800692	0.891471	0.970846	1	-0.0316075	0.618585	0.852723	1	-0.00121422	0.983063	0.99296	1	0.00160875	0.974233	0.996637	1
SH3BGRL2	-0.000427381	0.987274	0.997153	1	0.00603748	0.826459	0.956346	1	0.00665504	0.815071	0.93449	1	4.12936e-05	0.99877	0.999113	1	-0.0280174	0.573024	0.872579	1
FCRL5	-0.000503193	0.987562	0.997153	1	-0.00184574	0.95502	0.987473	1	-0.0164134	0.653656	0.862532	1	-0.00198519	0.95115	0.988151	1	0.00115336	0.980812	0.996637	1
ADAMTSL2	-0.00022051	0.990066	0.99832	1	0.0166624	0.330884	0.72042	1	-0.00264446	0.890881	0.965508	1	-0.000669438	0.969862	0.992778	1	-0.00360587	0.94159	0.989163	1
BCL7B	-0.000202796	0.990399	0.99832	1	-0.000545074	0.974914	0.993865	1	-0.00589577	0.772406	0.915875	1	3.19127e-06	0.999849	0.999849	1	-0.0251675	0.611991	0.885374	1
LDLR	0.000361123	0.990457	0.99832	1	0.0164205	0.575801	0.86284	1	0.0111862	0.744599	0.905356	1	-0.000359371	0.990681	0.995469	1	0.00201781	0.966838	0.996223	1
LAT	-0.000503296	0.990565	0.99832	1	-0.00747869	0.863832	0.965597	1	-0.0261725	0.580687	0.835168	1	-0.000844248	0.984187	0.993213	1	-0.00133416	0.978615	0.996637	1
DLGAP5	-0.000274288	0.990724	0.99832	1	-0.00381957	0.874718	0.965597	1	-0.00612933	0.817527	0.935464	1	-0.000563728	0.980936	0.992955	1	0.0271785	0.581832	0.873128	1
MMP13	0.000144154	0.990776	0.99832	1	0.000804733	0.94991	0.987473	1	0.00424211	0.765124	0.913176	1	0.000173152	0.988924	0.994046	1	0.00295027	0.952243	0.991931	1
ERCC1	0.000128952	0.991254	0.998457	1	-0.00144022	0.905268	0.97493	1	0.00137781	0.905779	0.96974	1	0.000262479	0.982197	0.992955	1	-0.0240477	0.62317	0.892508	1
ELAC1	0.000450245	0.991776	0.998637	1	-0.00406447	0.92782	0.983398	1	-0.00472615	0.923108	0.972656	1	0.00119021	0.97828	0.992955	1	0.00141271	0.977355	0.996637	1
TPMT	-0.000370981	0.992413	0.99893	1	-0.0157375	0.69469	0.910604	1	-0.00397452	0.925422	0.973582	1	0.000345667	0.992932	0.997042	1	0.00343049	0.94509	0.989296	1
F3	-0.000117121	0.993686	0.99893	1	0.000827229	0.956404	0.987473	1	0.0138644	0.407806	0.764765	1	0.000288757	0.984555	0.993213	1	-0.000849761	0.985607	0.99783	1
RRAS	0.000426583	0.994687	0.99893	1	-0.0137255	0.834722	0.960046	1	0.00235149	0.974369	0.994954	1	0.000256851	0.996802	0.998824	1	-0.00867486	0.861702	0.964406	1
HSP90B1	0.000160157	0.995286	0.99893	1	-0.00312575	0.910776	0.976613	1	-0.00818869	0.77837	0.919203	1	0.000639155	0.981187	0.992955	1	-0.0285777	0.564524	0.867193	1
TLR3	0.000179285	0.995807	0.99893	1	0.00975171	0.780172	0.945103	1	0.0187667	0.623673	0.852723	1	0.00104327	0.975683	0.992955	1	-0.00425037	0.931611	0.984721	1
SMAD5	-5.09338e-05	0.996345	0.99893	1	0.00428301	0.703679	0.914673	1	0.0120158	0.370258	0.742047	1	-1.84387e-05	0.998678	0.999113	1	0.0142761	0.769062	0.947012	1
ACOX1	-8.55717e-05	0.996428	0.99893	1	-0.00568931	0.771947	0.942935	1	0.00413366	0.846094	0.951116	1	-6.92849e-05	0.997108	0.998824	1	0.016011	0.746978	0.939638	1
GH1	-0.000396003	0.996829	0.99893	1	-0.0467524	0.642105	0.889656	1	-0.0250487	0.819333	0.936426	1	0.00171017	0.986389	0.993213	1	0.011103	0.812021	0.957598	1
CANT1	4.04604e-05	0.997096	0.99893	1	0.00196208	0.861615	0.965597	1	-0.00731874	0.563797	0.83008	1	-0.000447074	0.96798	0.992778	1	0.00182417	0.970548	0.996637	1
KLKB1	4.53031e-05	0.997133	0.99893	1	-0.00099934	0.938154	0.986702	1	0.000234765	0.987477	0.997414	1	0.0011776	0.926809	0.979383	1	-0.0027484	0.954042	0.992572	1
CA13	0.000198379	0.997236	0.99893	1	-0.013826	0.814255	0.954204	1	-0.0312419	0.619481	0.852723	1	0.000451678	0.993709	0.997162	1	-0.00511561	0.918223	0.978364	1
CD58	-3.25796e-05	0.997293	0.99893	1	0.00237094	0.809459	0.952055	1	-0.00351737	0.753192	0.909777	1	-0.000136076	0.988767	0.994046	1	0.000309638	0.994996	0.998794	1
EPCAM	0.000165321	0.997528	0.99893	1	-0.00271186	0.960425	0.989814	1	0.0273438	0.648119	0.861428	1	0.00257518	0.961564	0.990866	1	-0.00336885	0.945355	0.989296	1
IL4	6.51165e-05	0.997891	0.99893	1	-0.00261753	0.917643	0.979919	1	-0.00105315	0.969165	0.991649	1	0.00064765	0.979021	0.992955	1	0.00344461	0.944367	0.989296	1
FGF2	9.40593e-05	0.99793	0.99893	1	0.00952064	0.798266	0.948516	1	-0.0360887	0.375183	0.744901	1	0.000930464	0.979529	0.992955	1	0.00220673	0.964621	0.99579	1
PRKAG3	-1.98181e-05	0.998194	0.99893	1	0.00106689	0.905712	0.975047	1	-0.0025048	0.793619	0.924537	1	-6.22778e-05	0.994324	0.997408	1	-0.0211116	0.668797	0.913706	1
KIF22	0.000120059	0.998343	0.99893	1	-0.0107159	0.856381	0.965597	1	-0.00612186	0.921845	0.972656	1	-0.000621995	0.991418	0.995866	1	-0.00292398	0.952896	0.991931	1
CRLF1	2.61856e-05	0.998545	0.99893	1	0.00809896	0.57339	0.86284	1	-0.00348148	0.827831	0.941334	1	-0.000836655	0.953924	0.989267	1	-0.00658751	0.891136	0.971572	1
CARHSP1	4.96622e-05	0.998587	0.99893	1	-0.00310463	0.9142	0.978557	1	0.00567161	0.85283	0.954475	1	-0.000702733	0.980008	0.992955	1	0.00202221	0.967133	0.996223	1
COL2A1	-3.57943e-05	0.999291	0.999291	1	0.00555366	0.893379	0.971471	1	-0.00350301	0.937723	0.978742	1	-0.00127286	0.974838	0.992955	1	0.00132106	0.978799	0.996637	1

### Sheet: supp_table 2
Supplementary table 2: plasma proteomic associatiations with a variety of autoimmune and neurodegenerative conditions. GZMA was the only protein associated with MS and not with any other tested disorder.
		MS		AD		PD		MND		SLE		Crohns		UC		RA		Coeliac		Ank Spond		Psoriasis
protein	MS specific?	Beta	P	Beta	P	Beta	P	Beta	P	Beta	P	Beta	P	Beta	P	Beta	P	Beta	P	Beta	P	Beta	P
GZMA	Yes	-0.101684	1.66114e-07	-0.0280333	0.213987	-0.031684	0.133761	-0.00529095	0.808919	0.0138723	0.420603	-0.0349142	0.121963	-0.0206549	0.218556	-0.00050272	0.989706	0.124281	9.50445e-11	-0.0485995	0.101451	0.0178851	0.0994495
MSTN	No	-0.125933	1.65719e-05	0.0408071	0.221737	-0.0669794	0.0320767	-0.0625991	0.0536031	-0.160132	3.02201e-10	-0.103563	0.00194125	-0.0638441	0.0100077	-0.110811	0.0549015	-0.031125	0.273055	-0.216565	8.41626e-07	-0.0692336	1.711e-05
OMG	No	-0.273872	7.35835e-13	-0.103219	0.0184633	-0.0552108	0.177626	-0.108583	0.0106006	-0.180912	5.61426e-08	-0.0414184	0.344291	-0.0601514	0.0643187	-0.219084	0.00378819	0.0190423	0.60854	-0.184369	0.00137599	-0.0816207	0.000109221
NEFL	No	0.229231	1.58117e-22	0.311586	5.19015e-31	0.148543	3.46335e-09	0.492036	5.24472e-78	0.236492	9.51872e-31	0.0954083	0.000381638	0.0370884	0.0631882	0.153494	0.000938799	0.00726392	0.750243	0.0578715	0.10185	0.0145893	0.259301
MXRA8	No	-0.108284	6.45371e-12	0.0246537	0.188409	-0.0626289	0.000352391	-0.0509488	0.00509518	-0.0392203	0.00597983	-0.0376215	0.0446596	-0.00504858	0.716843	-0.0312821	0.334066	-0.0288695	0.0696824	-0.0367404	0.136199	-0.0344626	0.000135741
PEPD	No	-0.0848119	4.66004e-10	-0.0313356	0.0430855	-0.130509	2.18648e-19	-0.0385788	0.0102847	-0.0444073	0.000164655	-0.0489172	0.00159289	-0.0209453	0.0687437	-0.0319539	0.232571	0.00304223	0.817141	-0.0681379	0.000827732	-0.00525353	0.481413
IL22	No	0.15532	9.69557e-06	0.0565502	0.156695	-0.0145663	0.695973	0.0480001	0.214981	0.136328	7.29338e-06	0.358606	2.7911e-19	0.294462	3.65523e-23	0.174311	0.0114109	0.115955	0.000625082	0.264478	4.85984e-07	0.277766	7.60549e-47
IL17RB	No	0.156029	1.7475e-07	0.0716104	0.0397177	-0.0064065	0.843919	0.00957442	0.776654	0.217213	2.34898e-16	0.0988653	0.00448382	0.0649986	0.0118861	0.179104	0.00288931	0.131838	8.26169e-06	0.179754	8.69378e-05	-0.0270264	0.107107
LAMP3	No	0.164242	3.27941e-07	-0.0633177	0.0832782	-0.0928635	0.00658012	0.00788168	0.824223	0.421018	2.05792e-51	0.233102	1.90164e-10	0.124964	4.21565e-06	0.421861	2.46319e-11	0.119022	0.000126902	0.0755591	0.11648	0.114542	8.24359e-11
IL15	No	0.0900368	6.51481e-07	0.0306025	0.135714	0.0215918	0.260603	0.0182952	0.358036	0.414731	4.95443e-150	0.296849	1.20807e-46	0.136223	8.76452e-19	0.211846	2.34993e-09	0.0695849	6.71798e-05	0.0976927	0.000302003	0.0518767	1.599e-07
KLK6	No	-0.0865837	3.17984e-07	0.0226066	0.244125	-0.000659071	0.971033	-0.00643147	0.732713	0.0244502	0.098525	0.0683115	0.000434433	-0.00265632	0.853928	0.0507317	0.130552	-3.43297e-05	0.998339	-0.0794731	0.00187127	0.0102077	0.275805
ITGA11	No	-0.132108	3.01263e-12	-0.0282632	0.197865	-0.131667	1.38469e-10	-0.104998	8.20478e-07	-0.217199	1.56139e-38	-0.119906	4.69781e-08	-0.0586605	0.000316368	-0.216313	1.15728e-08	-0.0196789	0.2909	-0.111483	0.000112541	-0.0456648	1.64982e-05
ITGB5	No	-0.107076	2.75627e-07	-0.000177297	0.994038	-0.117549	1.15609e-07	-0.051046	0.0265745	-0.0844599	2.97434e-06	0.00594648	0.802079	-2.86204e-05	0.998703	0.100029	0.0146832	0.00348234	0.862708	-0.0203278	0.514837	-0.0082249	0.471978
ITGA2	No	-0.112869	1.08073e-10	-0.0324038	0.104287	-0.100398	7.33105e-08	-0.047629	0.0138241	-0.155814	1.10005e-24	-0.0520902	0.00900819	-0.0231428	0.118093	-0.105506	0.00218197	0.0172155	0.30911	-0.0831019	0.00153097	-0.0375171	9.49941e-05
ITGB2	No	-0.118049	1.46351e-13	-0.0346335	0.0585613	-0.0883074	2.55003e-07	-0.0724949	4.4823e-05	0.0260373	0.0622648	-0.0424343	0.0204845	0.000535004	0.968641	0.0818401	0.00963372	0.0305939	0.0491117	-0.0586485	0.0148803	-0.0138399	0.116111
ITGAV	No	-0.093378	8.2359e-25	-0.0180554	0.0858755	-0.121338	6.10953e-35	-0.0796887	5.89273e-15	-0.122353	2.19126e-52	-0.0671563	1.70587e-10	-0.0336295	1.65639e-05	-0.118364	6.95868e-11	-0.018831	0.0349594	-0.0636955	4.09936e-06	-0.0234721	3.57012e-06
ITGAM	No	-0.153306	1.3193e-17	-0.0178154	0.382949	-0.114228	2.25886e-09	-0.09648	1.13492e-06	-0.0188626	0.225152	-0.0472082	0.0207434	-0.0101936	0.50137	0.0226464	0.520864	0.00474284	0.784418	-0.0802952	0.00280707	-0.0344452	0.000456036
MERTK	No	0.0714791	6.42654e-07	0.0396701	0.0153638	0.0249812	0.102875	0.0073067	0.645551	0.141383	8.95322e-30	0.0174076	0.288271	0.0167548	0.168348	0.0539078	0.0566654	0.0020675	0.881855	0.0186653	0.386287	0.00185044	0.814559
LILRB4	No	0.119498	3.93588e-07	0.0143162	0.607057	0.0179145	0.491294	0.0343862	0.203141	0.336983	2.31211e-56	0.169345	1.16542e-09	0.127985	5.96346e-10	0.397267	1.50014e-16	0.0522866	0.0269333	0.101277	0.0056823	0.0468642	0.000474563
TF	No	-0.0594717	2.01388e-07	-0.0108186	0.407524	0.00408528	0.737828	0.00624037	0.622116	-0.0409589	3.82267e-05	0.0500277	0.000127491	0.000568725	0.953203	-0.0388299	0.0852562	0.0246535	0.026418	-0.00490766	0.775085	0.0114198	0.0696175
TNXB	No	-0.0669522	3.41691e-06	0.0182887	0.264385	-0.0673937	1.09528e-05	-0.0132116	0.405853	-0.0559855	7.31492e-06	-0.0487991	0.00290404	-0.0287773	0.0180948	-0.0694358	0.0141901	0.00287991	0.836033	-0.0521774	0.0155813	-0.00538937	0.4957
RET	No	-0.112151	3.12551e-07	-0.0771485	0.00266651	-0.107452	7.60753e-06	-0.0189003	0.448132	-0.192673	7.55228e-23	-0.0112907	0.660549	-0.0210357	0.269896	-0.137352	0.00195662	-0.0477072	0.0287675	-0.0937958	0.00548877	0.000327089	0.978925
CD248	No	-0.0922045	1.26173e-05	0.0179727	0.455555	-0.0509509	0.0237151	-0.0895018	0.000126761	0.0916806	5.86541e-07	-0.0279608	0.244894	0.0123368	0.490072	0.0640607	0.123412	-0.0714519	0.000476448	-0.0299397	0.344638	-0.0355519	0.00217086
CDA	No	-0.156065	7.14274e-10	-0.0452207	0.121937	-0.0343993	0.20868	-0.00050244	0.985863	0.0224531	0.312918	0.0164667	0.573804	-0.0256233	0.237933	0.238483	2.42892e-06	-0.0424594	0.0874935	-0.018198	0.63624	0.0203449	0.148945
COL15A1	No	-0.0664084	1.01474e-06	0.0159595	0.328493	-0.00127587	0.933392	0.00166218	0.916373	0.0412029	0.000954911	-0.0226977	0.164388	0.00164578	0.892003	0.0161468	0.566902	-0.0411375	0.00303893	0.0180462	0.40069	-0.00679489	0.388027
COMP	No	-0.105282	1.62918e-08	0.0199237	0.352431	-0.0456565	0.022668	0.00793962	0.702536	-0.0378686	0.0201981	-0.0436838	0.041308	-0.00324444	0.838372	0.102975	0.00536195	-0.0632986	0.000508324	-0.040042	0.155614	0.0298056	0.00389142
CLEC4A	No	-0.138948	1.85981e-12	0.0503814	0.0255678	-0.0774952	0.000239214	-0.079945	0.000260234	-0.149609	3.54763e-18	-0.0265231	0.239869	-0.0259701	0.121321	-0.062096	0.111198	-0.0957498	5.80684e-07	-0.027258	0.358664	-0.0350277	0.00127606
CLEC4M	No	-0.110402	1.50223e-05	-0.0445075	0.124883	-0.164551	1.31968e-09	-0.0446316	0.112888	0.00643723	0.770277	-0.00765378	0.791781	0.00950254	0.659042	-0.129074	0.0099761	0.00111275	0.963967	-0.0362629	0.341977	-0.0448351	0.00132536
CHGA	No	0.210283	2.20667e-06	0.203176	6.08239e-05	0.189963	6.0036e-05	0.159431	0.00117268	0.652228	1.83343e-63	0.355817	2.22181e-12	0.232714	6.37913e-10	0.867646	3.6477e-23	0.282433	4.99201e-11	0.401398	1.66756e-09	0.069057	0.0047097
CHRDL2	No	-0.13491	5.20444e-06	0.0401824	0.235267	-0.0587208	0.0633952	0.00254276	0.938248	-0.0293875	0.253837	0.0925387	0.00623221	0.0542626	0.0308102	-0.00986441	0.866098	0.0511912	0.0749261	-0.0896271	0.0441378	-0.0166315	0.307871
CHAD	No	-0.113816	8.82897e-06	0.0102462	0.727489	0.0156322	0.569586	-0.0313688	0.271247	-0.251333	6.30775e-29	0.00160186	0.956558	-0.0048722	0.823449	-0.116002	0.0224969	-0.0193487	0.439635	-0.00881606	0.819721	-0.0251206	0.0762377
AMY2B	No	-0.119028	3.62783e-06	-0.00902147	0.761906	-0.0399568	0.151603	-0.0160592	0.578356	0.07335	0.00120658	0.071656	0.0160945	-0.0393777	0.074832	0.0218213	0.67127	-0.0302447	0.231406	-0.0896794	0.0220747	-0.0375146	0.00887586
CA14	No	-0.143752	4.50886e-13	0.0088402	0.710038	-0.0408566	0.0661939	-0.0915919	7.23809e-05	-0.0407288	0.0245422	-0.184828	8.45128e-15	-0.101205	1.02299e-08	-0.134166	0.00110442	-0.00357179	0.859786	-0.0775966	0.0132144	-0.0605111	1.35265e-07
CA6	No	-0.242584	1.63233e-11	0.0487752	0.239419	-0.0889569	0.0216965	-0.0779307	0.0526719	-0.211813	1.93939e-11	-0.100074	0.0157858	-0.106858	0.000518332	-0.322482	6.72893e-06	-0.112357	0.0014189	-0.174494	0.00137909	-0.117147	4.53486e-09
ACHE	No	-0.0944015	2.57385e-08	0.0698039	0.000342342	-0.0233022	0.198235	-0.0268922	0.152679	-0.0449163	0.00230322	-0.00747204	0.699793	-0.0302158	0.0355646	-0.0884838	0.00818075	0.00857995	0.601837	-0.119003	3.02868e-06	-0.00391392	0.675342
BCAN	No	-0.102043	1.54023e-07	-0.0466461	0.0412649	-0.0341407	0.110012	-0.0593727	0.00735177	-0.0464247	0.00752601	-0.030159	0.186605	-0.050664	0.0028173	-0.123232	0.0017926	-0.0299039	0.123455	-0.096227	0.00136402	-0.0635274	7.66723e-09
BAG3	No	-0.10109	5.37937e-06	-0.0149641	0.562632	-0.112768	3.04036e-06	-0.0191539	0.444876	0.00527718	0.788481	-0.00331944	0.897846	-0.0103995	0.587343	0.0880853	0.0485183	-0.00807436	0.712906	0.0246257	0.468915	0.0307906	0.0132648
GFAP	No	0.109925	1.42217e-06	0.494821	9.0269e-80	0.0499241	0.0402993	-0.00310475	0.90219	0.150131	3.85313e-14	0.0219868	0.397618	0.0125497	0.515958	0.0795634	0.0767914	0.0383558	0.0826885	-0.00655507	0.848199	-0.00277322	0.824734
HPGDS	No	-0.110724	9.6185e-08	-0.0911123	0.000112775	-0.172574	5.08999e-15	-0.0448368	0.0500858	-0.157525	1.58514e-18	-0.109198	3.64356e-06	-0.0765014	1.22251e-05	-0.172969	2.22603e-05	-0.043806	0.0288295	-0.130762	2.53664e-05	-0.0412053	0.000285024
IGDCC4	No	-0.0631015	4.36335e-06	0.0149877	0.342508	0.0377184	0.0105356	0.0296696	0.0524205	-0.0988005	2.04942e-16	-0.0745077	2.32846e-06	-0.0382994	0.00107448	-0.158137	6.58045e-09	-0.0366408	0.00621082	-0.0577197	0.00541248	-0.038679	3.55027e-07
GSR	No	-0.0546864	2.75557e-06	0.00560241	0.676987	-0.0435939	0.000525863	0.0102946	0.42975	0.0971848	2.70515e-21	-0.0029225	0.828043	0.00109846	0.91245	0.164804	1.32794e-12	0.0412792	0.000305747	-0.00949316	0.591342	0.0176378	0.00652153
GOT1	No	-0.108729	6.91915e-07	0.0382313	0.125963	-0.034265	0.142293	0.021529	0.374318	0.0594891	0.00176296	0.0534718	0.0323282	-0.00808759	0.662957	0.000552164	0.98979	0.0769399	0.000285909	-0.0755237	0.0215585	0.0328683	0.00656652
DNER	No	-0.075272	2.12853e-07	0.00572153	0.736075	-0.0232636	0.142752	-0.0393866	0.0168459	-0.103834	1.01458e-15	-0.0759429	7.75795e-06	-0.0733434	5.98382e-09	-0.0829398	0.00471219	0.0148875	0.301802	-0.111342	6.34238e-07	-0.0350409	1.79328e-05
DPP4	No	-0.0764339	9.97891e-07	-0.0381558	0.0316789	-0.0626688	0.0001618	-0.0057719	0.738178	-0.15906	1.08353e-31	-0.0672989	0.000155616	-0.0541011	4.20367e-05	-0.1398	5.28139e-06	-0.0542178	0.000326908	-0.0832758	0.000367794	0.00533811	0.53326
CST5	No	-0.209772	1.22385e-11	-0.141134	6.28935e-05	-0.0494415	0.133836	-0.103435	0.00251246	0.0448272	0.0955037	0.0769622	0.0291717	-0.0331283	0.205968	0.0127315	0.83449	0.0368317	0.218908	-0.0127504	0.7835	-0.0318727	0.0607029
CTSF	No	0.0976421	1.68922e-05	-0.0196544	0.449401	-0.0283782	0.242801	-0.000225052	0.992877	0.0787762	6.79176e-05	0.0753862	0.00373386	0.0266843	0.166549	0.0237075	0.597478	-0.0365746	0.0974166	-0.046828	0.17083	0.00973434	0.437228
CRTAC1	No	-0.0864841	3.47416e-07	0.0385609	0.0456148	-0.0706788	8.96872e-05	-0.0522985	0.00526013	-0.0922143	3.43245e-10	-0.0214022	0.267219	-0.0250025	0.0809144	0.123837	0.00020197	-0.0624241	0.00013828	0.016678	0.511206	1.27617e-05	0.998904
ENPP5	No	-0.142974	3.72429e-09	-0.0279392	0.314704	-0.043662	0.0923069	-0.0267052	0.321011	-0.12534	2.76915e-09	-0.0347121	0.210428	-0.0714808	0.000541763	-0.171646	0.000342981	0.000985332	0.966644	-0.115884	0.00151053	-0.0437505	0.00105563
FAP	No	-0.100388	9.1799e-11	-0.0324021	0.0666334	-0.0239636	0.146752	0.0202313	0.237842	-0.135932	6.2533e-24	-0.0659685	0.000187284	-0.0658364	5.11178e-07	-0.143111	2.71302e-06	-0.0823932	3.94738e-08	-0.0740926	0.00143144	-0.0264978	0.00181861

### Sheet: supp_table3
Supplementary table 3. Results showing the association between plasma protein levels and MRI outcomes (brain volume and normalised T2 lesion volume) in MS cases . Note that the signs of the coefficients are orientated such that a positive beta for brain volume indicates a higher volume (i.e. less atrophy), whereas a positive beta for T2 lesion volume indicates a higher lesion burden. In summary, proteins associated with worse MS severity on both metrics would be expected to have a negative beta for brain volume and a positive beta for T2 lesion volume. Results are also shown for associations in the healthy control cohort.
	MS								Control
Protein	Brain volume				T2 lesion volume				Brain volume				T2 lesion volume
	Beta	Unadjusted P	FDR	Alpha	Beta	Unadjusted P	FDR	Alpha	Beta	Unadjusted P	FDR	Alpha	Beta	Unadjusted P	FDR	Alpha	P < 0.05 in both	Complement/clotting
SLAMF7	-0.179236	0.00462583	0.612081	1	0.183247	0.00244843	0.999042	1	-0.0381019	0.00401714	0.123094	1	0.0350185	0.00598433	0.268249	1	*
ALDH1A1	0.147927	0.0040989	0.596595	1	-0.14273	0.0036689	0.999042	1	0.00363407	0.762857	0.914925	1	0.00242889	0.834115	0.978753	1	*
DLGAP5	0.149603	0.0108635	0.828058	1	-0.234898	1.82366e-05	0.0530867	0.0530867	0.00779265	0.458454	0.764475	1	-0.00380061	0.710017	0.954917	1	*
HMBS	0.141733	0.00160813	0.595511	1	-0.0969854	0.0260985	0.999042	1	0.00206952	0.842546	0.941517	1	-0.00127041	0.899135	0.986773	1	*
MME	0.254037	0.00156176	0.595511	1	-0.170073	0.0276695	0.999042	1	-0.0160741	0.367575	0.707894	1	0.0175691	0.305783	0.819057	1	*
PYY	0.236982	0.0135784	0.859224	1	-0.231073	0.0109593	0.999042	1	-0.0267609	0.16274	0.538601	1	-0.00193926	0.916661	0.990708	1	*
C9orf40	0.217795	0.00600425	0.699135	1	-0.169269	0.0246801	0.999042	1	0.0179085	0.313073	0.671465	1	-0.00926544	0.589478	0.939866	1	*
PSMG4	0.130991	0.010659	0.828058	1	-0.112493	0.021772	0.999042	1	0.00523299	0.668723	0.87045	1	-0.0136375	0.249342	0.776189	1	*
ENPEP	-0.0632992	0.0105201	0.828058	1	0.0534405	0.0243018	0.999042	1	-0.0114862	0.145538	0.529575	1	0.00533077	0.489762	0.90177	1	*
VSIG10	0.0736441	0.0294252	0.903833	1	-0.106166	0.00088579	0.859512	1	0.000956815	0.890113	0.957546	1	-0.00576636	0.388874	0.860952	1	*
DNAJA4	0.172537	0.0117028	0.828058	1	-0.145549	0.0255071	0.999042	1	0.0183175	0.245354	0.612515	1	-0.00361623	0.812492	0.97421	1	*
QSOX1	0.0774366	0.0240746	0.903833	1	-0.0779489	0.0152548	0.999042	1	-0.00672544	0.481089	0.775443	1	0.000549009	0.952732	0.991209	1	*
CLU	0.0580287	0.0188163	0.903833	1	-0.0544656	0.0214985	0.999042	1	-0.00932534	0.21279	0.585882	1	-0.00470388	0.517274	0.912044	1	*
M6PR	-0.123933	0.0172363	0.903833	1	0.113763	0.0228583	0.999042	1	0.0115591	0.149609	0.53269	1	0.0177121	0.0218414	0.422318	1	*
EPGN	0.130463	0.00026267	0.382316	0.764632	-0.0675577	0.0541507	0.999042	1	0.00470032	0.598431	0.834329	1	0.019181	0.0280627	0.436209	1
SERPINA12	0.421334	0.00346454	0.595511	1	-0.265598	0.0559433	0.999042	1	-0.0172744	0.503405	0.787291	1	-0.0158246	0.526407	0.914839	1
PDZD2	-0.121903	0.0347028	0.903833	1	0.12909	0.0168325	0.999042	1	-0.0135822	0.24885	0.615464	1	-0.0307928	0.00676697	0.29401	1	*
SCG3	-0.0946738	0.019851	0.903833	1	0.0820801	0.035471	0.999042	1	0.0284633	0.00010148	0.0134277	0.295409	0.00778913	0.27031	0.78845	1	*
NEXN	-0.154331	0.0195196	0.903833	1	0.128885	0.0414841	0.999042	1	-0.0176664	0.212988	0.585882	1	-0.0223507	0.100352	0.617756	1	*
SNX18	0.121203	0.0455188	0.903833	1	-0.151226	0.00887661	0.999042	1	0.00441299	0.45746	0.764475	1	-0.000497614	0.930352	0.991209	1	*
SERPINA9	0.143741	0.0507547	0.903833	1	-0.17855	0.0109308	0.999042	1	-0.00889018	0.576307	0.827284	1	0.0145122	0.338966	0.842113	1
CRISP3	0.053964	0.0473327	0.903833	1	-0.0607634	0.0184137	0.999042	1	0.00871881	0.136712	0.522137	1	-0.00204895	0.717767	0.955341	1	*
PRAP1	0.148498	0.00358358	0.595511	1	-0.0865933	0.0794829	0.999042	1	-0.00231748	0.786864	0.921014	1	0.0105942	0.200879	0.751195	1
BLVRB	0.158208	0.0234647	0.903833	1	-0.127729	0.0567217	0.999042	1	0.0308696	0.0482932	0.39253	1	-0.00615108	0.683892	0.953125	1
PSMG3	0.110873	0.0277022	0.903833	1	-0.0922823	0.0543556	0.999042	1	-0.00074781	0.949424	0.982698	1	-0.00864309	0.448489	0.883424	1
NBN	0.147968	0.0441163	0.903833	1	-0.150648	0.0251969	0.999042	1	-0.00506191	0.651282	0.862294	1	0.0188842	0.0834408	0.601519	1	*
AHSP	0.251336	0.00783164	0.786135	1	-0.161646	0.0767369	0.999042	1	0.0139035	0.485888	0.780674	1	0.0102702	0.593497	0.939866	1
CLEC3B	0.043232	0.0506992	0.903833	1	-0.0490442	0.0200894	0.999042	1	0.00517955	0.224486	0.593533	1	-0.00848919	0.038137	0.472748	1
CAT	0.175016	0.00115552	0.595511	1	-0.0876416	0.0932464	0.999042	1	0.0101473	0.396985	0.724466	1	-0.00737717	0.52509	0.914745	1
AMPD3	0.184277	0.0072544	0.754198	1	-0.11404	0.0831857	0.999042	1	0.00926976	0.556854	0.814984	1	-0.00520474	0.733484	0.959627	1
CA2	0.164745	0.0276736	0.903833	1	-0.131272	0.0655317	0.999042	1	0.00494788	0.761128	0.914421	1	-0.00405916	0.796548	0.973679	1
F11	0.068358	0.0070605	0.754198	1	-0.0416684	0.0893346	0.999042	1	0.00597649	0.324348	0.679753	1	-0.00175106	0.76457	0.965003	1					*
PTS	0.100593	0.0515056	0.903833	1	-0.108561	0.0277955	0.999042	1	0.0118812	0.315985	0.672391	1	0.0125648	0.26393	0.784781	1
IGSF21	0.0680152	0.0632606	0.919705	1	-0.0895698	0.00985959	0.999042	1	0.0263536	0.0018352	0.0821887	1	-0.0084521	0.301944	0.816212	1
KEL	0.0909404	0.0153418	0.899975	1	-0.0621628	0.0841057	0.999042	1	-0.00460665	0.565245	0.819672	1	0.00163781	0.832433	0.978576	1
PRDX2	0.155763	0.0122251	0.828058	1	-0.101149	0.0871261	0.999042	1	0.00430465	0.753326	0.909553	1	-0.0105114	0.428006	0.880565	1
SAG	0.0442773	0.0707545	0.919705	1	-0.0614122	0.00814537	0.999042	1	3.64796e-07	0.999959	0.999959	1	-0.00590299	0.391536	0.860952	1
FCGR2B	0.210216	0.00388688	0.595511	1	-0.115402	0.102373	0.999042	1	-0.00723252	0.550505	0.813	1	0.0149439	0.201998	0.753761	1
REXO2	0.0550928	0.0688991	0.919705	1	-0.0656343	0.021303	0.999042	1	-0.00222289	0.777004	0.91701	1	-0.0157877	0.0359298	0.467914	1
SEPTIN7	0.0577828	0.0631883	0.919705	1	-0.0645555	0.0287006	0.999042	1	0.0048386	0.541287	0.808573	1	0.00103814	0.891202	0.986709	1
NFIC	-0.087442	0.0422238	0.903833	1	0.0737685	0.0736287	0.999042	1	-0.00154274	0.870192	0.950747	1	-0.00213581	0.810481	0.973845	1
CSF2RB	0.101061	0.0335226	0.903833	1	-0.0785592	0.0858025	0.999042	1	0.00765275	0.359069	0.703955	1	0.00987303	0.219858	0.762988	1
TCOF1	0.050105	0.0323622	0.903833	1	-0.0377695	0.0909139	0.999042	1	-0.00662144	0.262329	0.626954	1	0.00461502	0.421598	0.878334	1
EPHA2	-0.0625433	0.0427804	0.903833	1	0.0515631	0.0786648	0.999042	1	-0.000244966	0.967365	0.988245	1	-0.000786087	0.891556	0.986709	1
INHBC	0.0888271	0.0934501	0.919705	1	-0.129622	0.00979812	0.999042	1	0.0110191	0.254736	0.620015	1	-0.00527881	0.571757	0.936858	1
ZBTB17	0.0639594	0.0500344	0.903833	1	-0.053401	0.0785568	0.999042	1	-0.00757591	0.388046	0.720923	1	-0.00818704	0.335764	0.842113	1
GDNF	0.0965341	0.0527324	0.903833	1	-0.0848726	0.0755135	0.999042	1	-0.0041988	0.613547	0.840661	1	0.0067796	0.398676	0.862198	1
CARHSP1	0.142843	0.0197441	0.903833	1	-0.0898898	0.121257	0.999042	1	0.0101661	0.384673	0.719194	1	-0.0047713	0.672349	0.952019	1
ASS1	0.163886	0.04124	0.903833	1	-0.124348	0.0988507	0.999042	1	-0.00560455	0.72189	0.894534	1	0.00773849	0.610878	0.943708	1
PGLYRP2	0.0500059	0.101582	0.919705	1	-0.0678136	0.0184853	0.999042	1	-0.00192665	0.766625	0.9165	1	0.00137443	0.827215	0.976885	1
CLNS1A	0.0405021	0.0637091	0.919705	1	-0.0362661	0.0728813	0.999042	1	-0.00286306	0.582228	0.828552	1	0.00142038	0.777816	0.969092	1
TIMP4	-0.123889	0.00525164	0.664674	1	0.0589521	0.14837	0.999042	1	-0.0253947	0.00310118	0.106206	1	0.0103441	0.211854	0.760872	1
NEDD4L	0.0999092	0.0631279	0.919705	1	-0.0904723	0.0770439	0.999042	1	0.00258848	0.800332	0.923045	1	-0.0239318	0.0147818	0.41445	1
TMOD4	0.0483231	0.0354381	0.903833	1	-0.0344952	0.118374	0.999042	1	-0.00255176	0.591105	0.832064	1	-0.00272687	0.551657	0.92611	1
MAP1LC3B2	0.104064	0.0472418	0.903833	1	-0.0816286	0.105572	0.999042	1	-0.0139338	0.16446	0.538928	1	-0.00732145	0.438336	0.880565	1
UNG	0.0411141	0.084889	0.919705	1	-0.043196	0.0583562	0.999042	1	-0.00036818	0.933952	0.974205	1	-0.00788665	0.0638107	0.547944	1
CFP	0.0342894	0.118608	0.919705	1	-0.0505235	0.0145496	0.999042	1	0.00620752	0.182172	0.561415	1	0.00295513	0.513074	0.910601	1
RNASE4	0.0526096	0.0405524	0.903833	1	-0.0388261	0.116221	0.999042	1	0.0100922	0.0853835	0.461134	1	-0.00176394	0.752434	0.964001	1
DCUN1D2	0.144526	0.116584	0.919705	1	-0.205911	0.0186793	0.999042	1	-0.0102683	0.418102	0.740775	1	0.0138066	0.263454	0.784781	1
CD8A	0.0887187	0.0892702	0.919705	1	-0.0951391	0.0558831	0.999042	1	-0.000691922	0.951042	0.983278	1	-0.000995696	0.926998	0.991209	1
CENPF	0.105141	0.0264419	0.903833	1	-0.0670519	0.140709	0.999042	1	-0.0116264	0.290105	0.653534	1	-0.000286187	0.978565	0.996712	1
TNR	-0.099323	0.0157673	0.899975	1	-0.0563129	0.156298	0.999042	1	0.00871834	0.364081	0.705499	1	-0.00666578	0.470547	0.890536	1
CA1	0.0948371	0.117606	0.919705	1	-0.123222	0.031744	0.999042	1	0.0147372	0.294628	0.658222	1	-0.00717219	0.597021	0.939866	1
FTCD	0.170988	0.049335	0.903833	1	-0.123327	0.129274	0.999042	1	-0.0161601	0.346621	0.692699	1	0.00485201	0.769312	0.966795	1
MTHFSD	-0.191283	0.0878189	0.919705	1	0.187595	0.0800985	0.999042	1	-0.000597042	0.979368	0.993013	1	-0.0115855	0.602794	0.941285	1
PTPRH	0.105827	0.0382557	0.903833	1	-0.0706762	0.144815	0.999042	1	0.00771458	0.436257	0.748364	1	-0.02016	0.0349363	0.464381	1
PRKCQ	-0.0479029	0.14554	0.919705	1	0.0885457	0.00449218	0.999042	1	-0.000931411	0.901747	0.962591	1	0.00124923	0.864753	0.984409	1
KLKB1	0.0606311	0.0122317	0.828058	1	-0.0313099	0.178899	0.999042	1	0.00180714	0.717743	0.892884	1	-0.0030904	0.521258	0.913052	1					*
DDI2	0.241117	0.00157588	0.595511	1	-0.0961476	0.191702	0.999042	1	0.00845067	0.613555	0.840661	1	-0.0125426	0.439307	0.880565	1
TGM2	0.169353	0.0372411	0.903833	1	-0.111969	0.147424	0.999042	1	-0.00489099	0.777349	0.91701	1	-0.0108739	0.515997	0.911449	1
YOD1	0.162924	0.0180768	0.903833	1	-0.0894843	0.175999	0.999042	1	0.00485116	0.715465	0.892199	1	-0.0202838	0.114506	0.647236	1
CRISP2	0.151921	0.0737835	0.919705	1	-0.134308	0.0993887	0.999042	1	-0.0161267	0.211132	0.585882	1	0.00577949	0.641303	0.948602	1
NEFL	-0.0937389	0.138809	0.919705	1	0.135414	0.0185085	0.999042	1	0.000255925	0.977266	0.99261	1	0.0175262	0.0434877	0.483458	1
TMEM25	-0.140072	0.00223515	0.595511	1	0.0563307	0.19199	0.999042	1	0.00318403	0.738633	0.900362	1	0.0051284	0.574639	0.936858	1
UBAC1	0.0894628	0.0093463	0.824457	1	-0.0438775	0.18604	0.999042	1	0.0100837	0.20382	0.578506	1	-0.0104861	0.171587	0.724814	1
AHSG	0.074264	0.0134193	0.859224	1	-0.0382109	0.186873	0.999042	1	0.00578124	0.327776	0.682515	1	-0.00319082	0.576508	0.936858	1
CHP1	0.117948	0.0592292	0.915611	1	-0.0921077	0.125068	0.999042	1	0.00116783	0.913549	0.96796	1	-0.0263013	0.0114479	0.374435	1
ALPI	0.30771	0.00373127	0.595511	1	-0.131969	0.197522	0.999042	1	-0.0568609	0.0099966	0.201713	1	0.0136391	0.52161	0.913052	1
CRELD1	-0.0663286	0.114865	0.919705	1	0.0731412	0.0684391	0.999042	1	-0.0146005	0.0498667	0.393235	1	0.0106396	0.138438	0.674342	1
BHLHE40	0.0430339	0.125461	0.919705	1	-0.0493822	0.0659926	0.999042	1	-0.00232546	0.794014	0.921719	1	-0.009628	0.262676	0.784781	1
CEBPB	0.0791354	0.0332602	0.903833	1	-0.0477589	0.181078	0.999042	1	0.0016483	0.822636	0.933638	1	-0.000267429	0.970116	0.996175	1
FGA	0.0441983	0.102215	0.919705	1	-0.0426962	0.0960017	0.999042	1	0.00107041	0.865139	0.949107	1	-0.000433464	0.943386	0.991209	1					*
NAMPT	0.0689737	0.128131	0.919705	1	-0.0782538	0.0714166	0.999042	1	-0.0186052	0.0633684	0.430145	1	-0.0238621	0.0137102	0.411323	1
GAD2	0.087748	0.084787	0.919705	1	-0.0750773	0.124313	0.999042	1	-0.00930225	0.15272	0.534079	1	0.0015351	0.807374	0.973845	1
LYPLA2	0.140849	0.109014	0.919705	1	-0.139405	0.0983374	0.999042	1	0.0331558	0.0946589	0.471848	1	-0.0025965	0.89094	0.986709	1
COL9A2	0.0597143	0.0440904	0.903833	1	-0.0382574	0.181157	0.999042	1	0.00463215	0.515258	0.792491	1	-0.00173012	0.80241	0.973845	1
IL33	-0.0419093	0.154446	0.919705	1	0.0558179	0.0472358	0.999042	1	0.00190767	0.750936	0.908468	1	0.000447274	0.937746	0.991209	1
GH2	-0.3156	0.0615739	0.919705	1	0.226881	0.161249	0.999042	1	-0.00282379	0.934715	0.974205	1	0.0304052	0.356618	0.849486	1
MNDA	0.189941	0.1277	0.919705	1	-0.19757	0.0849301	0.999042	1	-0.0353676	0.120632	0.512385	1	0.0173622	0.432535	0.880565	1
PLXDC2	0.0342515	0.152274	0.919705	1	-0.0438473	0.0554525	0.999042	1	-0.00397672	0.478447	0.774183	1	-0.00449876	0.406667	0.86797	1
DMP1	-0.0977173	0.124759	0.919705	1	-0.100864	0.0944777	0.999042	1	-0.0350699	0.00279563	0.105585	1	-0.00269138	0.811259	0.973845	1
SEMA7A	0.0547196	0.0753536	0.919705	1	-0.0421381	0.154151	0.999042	1	-0.00560524	0.342626	0.690619	1	0.000934876	0.870067	0.984409	1
MYLPF	0.0536298	0.130806	0.919705	1	-0.0575487	0.0896948	0.999042	1	-0.0159897	0.0523325	0.399842	1	-0.0167342	0.0367207	0.471593	1
PSMD9	0.151546	0.0101912	0.828058	1	-0.0670155	0.236229	0.999042	1	0.0111266	0.390634	0.722091	1	-0.00068258	0.956702	0.99321	1
ATP1B4	0.0750224	0.101766	0.919705	1	-0.0669419	0.128562	0.999042	1	0.00342516	0.515522	0.792491	1	-0.00451462	0.378262	0.85824	1
ARG1	0.0944578	0.0821217	0.919705	1	-0.0738666	0.157854	0.999042	1	0.0196413	0.105641	0.492033	1	-0.00248911	0.83156	0.978357	1
ADH4	0.210268	0.0362143	0.903833	1	-0.118223	0.212643	0.999042	1	-0.0156809	0.4049	0.73188	1	0.0148998	0.412361	0.874483	1
RRAS	-0.217009	0.122718	0.919705	1	0.212564	0.113383	0.999042	1	-0.0233029	0.374975	0.712953	1	0.000573955	0.981892	0.996959	1
CASQ2	0.0629867	0.0153663	0.899975	1	-0.0292635	0.240294	0.999042	1	-0.0181067	0.0361644	0.347441	1	-0.00380391	0.651913	0.952019	1
CLSTN1	0.103464	0.073736	0.919705	1	-0.075757	0.17244	0.999042	1	-0.0129085	0.243908	0.611555	1	-0.00233638	0.824078	0.976783	1
RBP2	-0.141509	0.135542	0.919705	1	0.148496	0.10002	0.999042	1	-0.0150613	0.381339	0.717567	1	0.0161381	0.32928	0.842113	1
KLHL41	0.0949939	0.0662861	0.919705	1	-0.0658665	0.183691	0.999042	1	-0.0184469	0.075058	0.450131	1	-0.012387	0.217922	0.762988	1
CD3D	0.071425	0.00217733	0.595511	1	-0.0252757	0.267483	0.999042	1	-0.0143246	0.00520969	0.140421	1	-0.00917075	0.0663965	0.551863	1
JCHAIN	-0.0991632	0.0903978	0.919705	1	-0.0789345	0.160902	0.999042	1	0.0219084	0.0450584	0.382537	1	0.00262104	0.802891	0.973845	1
VSNL1	0.0556844	0.195862	0.919705	1	-0.0941402	0.0215192	0.999042	1	0.00145358	0.845534	0.942685	1	0.0119153	0.0955284	0.612643	1
LRP11	-0.0588368	0.158972	0.919705	1	0.0684629	0.078827	0.999042	1	0.000290399	0.96935	0.98871	1	0.00475702	0.513789	0.910686	1
SCARF1	-0.0683125	0.131245	0.919705	1	0.0681683	0.113926	0.999042	1	-0.00976788	0.299086	0.663598	1	-0.000739992	0.934968	0.991209	1
CAMLG	-0.0858937	0.0370011	0.903833	1	0.0480617	0.226579	0.999042	1	-0.00520077	0.579292	0.828038	1	-0.0131608	0.148158	0.680265	1
ATF4	0.0255349	0.185836	0.919705	1	-0.0381098	0.0363144	0.999042	1	0.00078966	0.855702	0.944582	1	-0.00355811	0.398318	0.862085	1
PRR4	-0.0883155	0.198234	0.919705	1	0.149676	0.0213511	0.999042	1	-0.0110764	0.429365	0.746004	1	0.017875	0.186246	0.736514	1
ITPRIP	0.0701946	0.112152	0.919705	1	-0.0636498	0.133902	0.999042	1	0.00257206	0.69999	0.885488	1	-0.00302654	0.636996	0.948602	1
SCGB2A2	-0.0268468	0.165794	0.919705	1	0.03276	0.0751795	0.999042	1	0.00488529	0.215388	0.587375	1	-0.00162174	0.67237	0.952019	1
NPTX1	-0.0968678	0.0768917	0.919705	1	-0.0701886	0.182686	0.999042	1	-0.00170002	0.848221	0.943151	1	0.0129778	0.126975	0.667116	1
RLN1	-0.0878829	0.195437	0.919705	1	0.141876	0.0283247	0.999042	1	0.0125012	0.355838	0.702109	1	0.00656529	0.614635	0.944443	1
PCBD1	0.0717609	0.0789378	0.919705	1	-0.0504466	0.182764	0.999042	1	-0.0148937	0.0999371	0.477739	1	0.0187319	0.0310106	0.460571	1
NOTCH3	-0.0824653	0.0423537	0.903833	1	0.0474045	0.227177	0.999042	1	-0.0149234	0.0451356	0.382537	1	-0.00514921	0.471984	0.890536	1
ICAM5	-0.0748752	0.149717	0.919705	1	0.0813033	0.0983433	0.999042	1	-0.0181256	0.0753405	0.450131	1	0.0367005	0.000182301	0.0579332	0.530679
SFTPA1	0.0855882	0.192528	0.919705	1	-0.130997	0.0362039	0.999042	1	0.00817043	0.439685	0.749851	1	-0.00619519	0.544253	0.921823	1
HBQ1	0.112605	0.10293	0.919705	1	-0.0936891	0.157506	0.999042	1	0.0358852	0.015549	0.255889	1	-0.0178793	0.212543	0.760872	1
VIM	-0.102753	0.0948425	0.919705	1	-0.0815963	0.166335	0.999042	1	-0.00728788	0.555164	0.814147	1	0.0217176	0.067412	0.554221	1
BLNK	0.0587692	0.0756957	0.919705	1	-0.0392535	0.18874	0.999042	1	0.0100265	0.192383	0.571914	1	-0.00573069	0.442652	0.880766	1
SFTPD	0.158745	0.0317856	0.903833	1	-0.0830322	0.244378	0.999042	1	0.0481589	0.00148263	0.0707529	1	-0.00822704	0.57251	0.936858	1
GLT8D2	0.0587286	0.140559	0.919705	1	-0.0588699	0.123757	0.999042	1	0.00544034	0.444321	0.752425	1	0.00161305	0.815081	0.975617	1
ERC2	0.0615488	0.19636	0.919705	1	-0.0880039	0.052199	0.999042	1	0.00184389	0.878995	0.954315	1	-0.00926364	0.432774	0.880565	1
GDF2	0.0494644	0.187454	0.919705	1	-0.0653189	0.067053	0.999042	1	-0.0175649	0.0303797	0.331218	1	0.00834537	0.281163	0.798019	1
MEPE	-0.0774452	0.00319877	0.595511	1	-0.026845	0.291961	0.999042	1	-0.00404569	0.464764	0.766966	1	-0.00788421	0.137872	0.674342	1
RRP15	-0.0774453	0.141976	0.919705	1	0.076951	0.128336	0.999042	1	0.0142326	0.197925	0.57723	1	-0.0143788	0.179751	0.728769	1
MOG	-0.0418235	0.225878	0.919705	1	0.116387	0.000302818	0.440752	0.881504	0.0479412	6.45909e-12	9.40121e-09	1.88024e-08	-0.00365978	0.587991	0.939866	1
MNAT1	0.0655763	0.087392	0.919705	1	-0.0476921	0.194742	0.999042	1	0.00286623	0.641464	0.853039	1	-0.00144893	0.807692	0.973845	1
VASN	-0.0519143	0.0450495	0.903833	1	0.0283517	0.254635	0.999042	1	0.00567534	0.314284	0.671465	1	-0.0130003	0.0165467	0.418847	1
JUN	0.128619	0.0547221	0.903833	1	-0.0764781	0.236514	0.999042	1	-0.00404371	0.655436	0.864168	1	0.00583861	0.509023	0.907969	1
PKLR	0.114737	0.0883505	0.919705	1	-0.0825814	0.199318	0.999042	1	0.000811203	0.958535	0.98444	1	-0.0102059	0.498714	0.902002	1
HDDC2	0.0564335	0.190368	0.919705	1	-0.0722777	0.0763933	0.999042	1	0.00102485	0.912985	0.96796	1	0.00149585	0.869342	0.984409	1
CLEC7A	0.0830642	0.176727	0.919705	1	-0.0984964	0.0943593	0.999042	1	0.0119812	0.337696	0.686212	1	0.00756813	0.526874	0.914839	1
CACNA1C	0.0639893	0.0433314	0.903833	1	-0.0345148	0.259617	0.999042	1	-0.00391883	0.347421	0.692699	1	0.00678253	0.0935543	0.610959	1
ZHX2	0.0490277	0.119795	0.919705	1	-0.039966	0.170645	0.999042	1	-0.0121924	0.0702396	0.441614	1	2.28506e-05	0.997227	0.999404	1
CA5A	0.13268	0.192308	0.919705	1	-0.170753	0.0765395	0.999042	1	0.000445517	0.982338	0.994292	1	-0.00998974	0.606428	0.941796	1
GCHFR	0.0770729	0.212692	0.919705	1	-0.121731	0.0383813	0.999042	1	0.003947	0.690562	0.882536	1	0.0145464	0.129565	0.667934	1
BATF	-0.107211	0.0590457	0.915611	1	0.0650135	0.2351	0.999042	1	0.000183981	0.991399	0.998948	1	-0.0258542	0.109752	0.641599	1
MLLT1	-0.0785181	0.211999	0.919705	1	-0.116548	0.0489636	0.999042	1	-0.0156889	0.160102	0.535717	1	-0.000984202	0.927857	0.991209	1
ABCA2	0.0571597	0.0930678	0.919705	1	-0.0416638	0.201307	0.999042	1	-0.00449255	0.546009	0.810522	1	0.000344705	0.96179	0.995269	1
MRPL46	-0.0326644	0.122729	0.919705	1	-0.0274237	0.177046	0.999042	1	0.00335538	0.429206	0.746004	1	-0.000774239	0.850381	0.984409	1
ADAMTSL5	0.0490767	0.207554	0.919705	1	0.0684127	0.0607513	0.999042	1	0.00435877	0.588098	0.830491	1	-0.000868636	0.91119	0.990229	1
BRSK2	-0.0238607	0.223631	0.919705	1	0.0403191	0.0284538	0.999042	1	-0.00461916	0.324659	0.679916	1	-0.00280479	0.539293	0.920692	1
IGFBP1	-0.305046	0.0332277	0.903833	1	0.149591	0.278159	0.999042	1	-0.0217849	0.439385	0.749851	1	0.0251672	0.35417	0.84925	1
HSDL2	-0.0622924	0.210192	0.919705	1	0.088942	0.0601634	0.999042	1	0.0167521	0.0916628	0.469772	1	-0.00114327	0.905062	0.989224	1
HEPH	0.075505	0.0032185	0.595511	1	-0.0249784	0.313968	0.999042	1	-0.00685858	0.202149	0.577756	1	0.0057821	0.251577	0.776753	1
ARID3A	0.0690357	0.0860852	0.919705	1	-0.0478408	0.217019	0.999042	1	0.00200484	0.740331	0.900681	1	-0.00873765	0.129524	0.667934	1
WDR46	0.0474886	0.0463012	0.903833	1	-0.0246858	0.268908	0.999042	1	0.00446923	0.50654	0.789314	1	0.00724524	0.269347	0.787371	1
FST	-0.0994978	0.0668826	0.919705	1	0.0616847	0.237746	0.999042	1	0.00163283	0.886207	0.957234	1	0.00419684	0.704154	0.954079	1
DCUN1D1	0.156121	0.0884093	0.919705	1	-0.107184	0.224135	0.999042	1	-0.00752784	0.527023	0.797189	1	-0.0110383	0.335255	0.842113	1
LYPD1	-0.0817896	0.167857	0.919705	1	0.0858409	0.130557	0.999042	1	-0.0110044	0.380239	0.716917	1	-0.0176576	0.145997	0.680265	1
BOLA2_BOLA2B	0.0888538	0.14484	0.919705	1	-0.0795528	0.165033	0.999042	1	0.00911664	0.428691	0.746004	1	-0.0107255	0.336272	0.842113	1
ITGB7	0.0593629	0.224756	0.919705	1	-0.0911161	0.0508063	0.999042	1	0.00174843	0.866887	0.949934	1	0.00711406	0.47843	0.894651	1
GRSF1	-0.131232	0.0874174	0.919705	1	-0.0880701	0.228206	0.999042	1	-0.00571128	0.688696	0.882392	1	-0.0238473	0.0818266	0.598971	1
SNRPB2	0.0704198	0.112411	0.919705	1	-0.0518464	0.204486	0.999042	1	-0.0158323	0.0629676	0.430145	1	0.00708855	0.393576	0.860952	1
STX16	-0.0635022	0.218729	0.919705	1	0.0909678	0.065333	0.999042	1	-0.0208344	0.064317	0.430145	1	-0.0230372	0.0337766	0.464381	1
CFC1	0.103003	0.0745872	0.919705	1	-0.0639325	0.250608	0.999042	1	0.00370563	0.724594	0.894534	1	-0.00540048	0.595603	0.939866	1
SERPINB6	-0.10494	0.134793	0.919705	1	0.0883814	0.185526	0.999042	1	-0.0107587	0.428018	0.746004	1	-0.00292754	0.823063	0.976783	1
DHODH	-0.183094	0.0121094	0.828058	1	0.0702933	0.321211	0.999042	1	-0.00291098	0.645414	0.856502	1	-0.00458675	0.453535	0.883424	1
CBLIF	-0.104606	0.180544	0.919705	1	0.110801	0.12682	0.999042	1	-0.0358561	0.0207159	0.284452	1	0.0174686	0.241623	0.775087	1
PTH	0.171375	0.0157562	0.899975	1	0.0683598	0.320405	0.999042	1	-0.02099	0.167502	0.541625	1	0.0178558	0.223338	0.765707	1
CHGA	-0.131949	0.218553	0.919705	1	0.182397	0.0747465	0.999042	1	0.0335308	0.0253091	0.309766	1	-0.00604231	0.673593	0.952019	1
ANXA11	-0.107559	0.174787	0.919705	1	0.113579	0.134213	0.999042	1	-0.0292573	0.0521284	0.399331	1	-0.000555684	0.969489	0.996175	1
GNGT1	0.152709	0.0302412	0.903833	1	-0.0688088	0.313283	0.999042	1	-0.0128725	0.0673044	0.435676	1	-0.00272651	0.689739	0.953125	1
CCL15	0.10306	0.0289794	0.903833	1	-0.0453717	0.315656	0.999042	1	-0.0094998	0.332226	0.684191	1	0.0104044	0.266909	0.787206	1
TNFRSF21	-0.0430525	0.173159	0.919705	1	0.0436228	0.150258	0.999042	1	0.0176736	0.0023022	0.0930793	1	-0.00518707	0.351017	0.84745	1
CTRB1	0.104739	0.101484	0.919705	1	-0.0732072	0.233904	0.999042	1	-0.0152798	0.200122	0.577756	1	0.0103172	0.362966	0.850974	1
IL21R	0.0526044	0.213119	0.919705	1	-0.0674118	0.0941578	0.999042	1	-0.00430682	0.570927	0.823981	1	-0.0132802	0.0706258	0.560746	1
NEK7	-0.0941577	0.0822047	0.919705	1	0.0576178	0.26497	0.999042	1	-0.0118969	0.459999	0.765176	1	0.00956526	0.539753	0.920692	1
NME3	-0.0320813	0.142441	0.919705	1	0.0271714	0.19532	0.999042	1	-0.0108135	0.0495576	0.393235	1	0.0047329	0.376415	0.85824	1
EHD3	-0.162386	0.203228	0.919705	1	0.190367	0.117952	0.999042	1	-0.0248702	0.304915	0.666373	1	-0.0190815	0.414049	0.874483	1
VWA5A	0.125978	0.231883	0.919705	1	-0.178903	0.0755945	0.999042	1	-0.031566	0.0297949	0.327839	1	0.00394006	0.777139	0.969092	1
MORC3	0.0238396	0.174056	0.919705	1	-0.0235908	0.160229	0.999042	1	0.000392764	0.926859	0.972546	1	-0.00144565	0.727082	0.956411	1
ELOB	0.110331	0.211742	0.919705	1	-0.136541	0.106447	0.999042	1	-0.0011279	0.862254	0.947894	1	-0.00534564	0.397237	0.861025	1
TERF1	0.0189496	0.263527	0.919705	1	-0.0364029	0.022076	0.999042	1	0.000806583	0.841148	0.941038	1	-0.00537869	0.169194	0.721119	1
MEGF9	0.0544244	0.0364558	0.903833	1	0.0247305	0.321197	0.999042	1	0.0081471	0.0800943	0.45362	1	0.0013784	0.759301	0.965003	1
KLRC1	0.0852234	0.0964876	0.919705	1	0.0559047	0.257838	0.999042	1	0.00327321	0.760253	0.914124	1	-0.00508882	0.622339	0.944443	1
BCAM	0.0356887	0.151237	0.919705	1	-0.0308664	0.195206	0.999042	1	-0.0118453	0.0241521	0.305924	1	0.000221202	0.965208	0.996175	1
MEP1A	0.20251	0.00366372	0.595511	1	-0.0610824	0.357427	0.999042	1	-0.0257062	0.0850385	0.460981	1	0.0271857	0.0577283	0.530143	1
ZP4	0.0277582	0.0694868	0.919705	1	-0.0153649	0.289577	0.999042	1	0.0042789	0.42951	0.746004	1	-0.00655645	0.204412	0.754547	1
EPO	-0.0882964	0.264357	0.919705	1	0.161679	0.031796	0.999042	1	0.0246572	0.140212	0.524514	1	-0.0177227	0.271386	0.789323	1
ENAH	-0.12696	0.0176034	0.903833	1	0.0487648	0.347597	0.999042	1	-0.0320466	0.00214992	0.0894058	1	0.0145552	0.150346	0.684243	1
SGSH	0.118767	0.0557617	0.903833	1	-0.0607644	0.310372	0.999042	1	-0.00183933	0.871983	0.951046	1	0.0189602	0.0855249	0.601519	1
GPR101	0.0493453	0.276358	0.919705	1	0.0965991	0.0251403	0.999042	1	-0.00960089	0.333334	0.684284	1	0.00015367	0.987271	0.997585	1
RNASE3	0.189899	0.129567	0.919705	1	-0.142978	0.235579	0.999042	1	-0.0327149	0.183165	0.561415	1	-0.00684576	0.773415	0.969092	1
PIKFYVE	-0.0532431	0.0307048	0.903833	1	0.0226643	0.3421	0.999042	1	-0.00413659	0.584104	0.828734	1	-0.00735605	0.301802	0.816212	1
SBSN	-0.0742109	0.0441236	0.903833	1	0.0344986	0.332861	0.999042	1	0.0168897	0.0168501	0.260795	1	0.00666153	0.328566	0.84195	1
IL12RB2	-0.0263943	0.209508	0.919705	1	0.0300609	0.133204	0.999042	1	0.00053036	0.914862	0.96796	1	8.64545e-05	0.98545	0.997095	1
BCL7A	0.068794	0.143112	0.919705	1	-0.0547554	0.225362	0.999042	1	-0.0106297	0.231609	0.596121	1	0.016785	0.0525201	0.516507	1
RBKS	0.0531773	0.270715	0.919705	1	-0.0924482	0.0440122	0.999042	1	-0.0155043	0.163509	0.538601	1	0.00332878	0.756285	0.965003	1
GLYR1	0.0836524	0.212035	0.919705	1	-0.0962818	0.130743	0.999042	1	-0.00177733	0.884814	0.956796	1	0.000423813	0.97145	0.996175	1
CD99L2	-0.0399743	0.14612	0.919705	1	0.0321489	0.222586	0.999042	1	0.00134258	0.797251	0.922986	1	-0.000730953	0.884706	0.985179	1
FSHB	-0.071811	0.267596	0.919705	1	-0.117481	0.0550429	0.999042	1	-0.0196746	0.0711905	0.442281	1	0.000799951	0.939499	0.991209	1
NCAM2	-0.0397074	0.194605	0.919705	1	-0.0404515	0.166571	0.999042	1	-0.00271183	0.660167	0.866822	1	-0.00670996	0.260026	0.783857	1
RGMB	-0.0366367	0.167215	0.919705	1	0.0322268	0.204707	0.999042	1	0.0117798	0.034228	0.344767	1	-0.0221174	3.69512e-05	0.035855	0.107565
CA13	-0.161258	0.16654	0.919705	1	0.136296	0.206213	0.999042	1	-0.0412686	0.0795743	0.45362	1	0.0024593	0.913673	0.990229	1
CA3	0.0764296	0.229183	0.919705	1	-0.0949297	0.118267	0.999042	1	-0.0160572	0.260223	0.62605	1	-0.0128125	0.353639	0.848676	1
CA6	-0.132899	0.051568	0.903833	1	0.0638165	0.333574	0.999042	1	-0.00439584	0.759846	0.914013	1	-0.0329727	0.0175435	0.422318	1
RAB39B	-0.11079	0.192443	0.919705	1	0.108534	0.181533	0.999042	1	0.0110384	0.538561	0.806871	1	0.01535	0.366996	0.855767	1
NPTX2	-0.105372	0.0027973	0.595511	1	-0.0295457	0.387644	0.999042	1	-0.0128461	0.0692615	0.438513	1	0.0116442	0.086625	0.604713	1
CYB5A	-0.0680959	0.271006	0.919705	1	0.108116	0.0655919	0.999042	1	0.0213474	0.0848217	0.460664	1	-0.0195729	0.104827	0.633097	1
MINDY1	-0.17717	0.11884	0.919705	1	0.115514	0.272588	0.999042	1	-0.0255992	0.267092	0.633147	1	-0.0223655	0.314523	0.828462	1
DUSP29	0.122808	0.0251089	0.903833	1	-0.0480399	0.364619	0.999042	1	0.00103317	0.927451	0.972546	1	0.00861806	0.431422	0.880565	1
ZP3	-0.368086	0.15879	0.919705	1	-0.302244	0.225195	0.999042	1	0.0405899	0.45801	0.764475	1	0.014784	0.779188	0.969092	1
GBP2	0.0573676	0.17324	0.919705	1	-0.0509156	0.207663	0.999042	1	0.00466506	0.625913	0.849037	1	-0.00311013	0.73635	0.959909	1
LSM8	-0.124663	0.271627	0.919705	1	0.198547	0.0664951	0.999042	1	-0.00589152	0.706704	0.888263	1	0.0152903	0.308273	0.824525	1
NCK2	-0.158719	0.173284	0.919705	1	0.13706	0.208756	0.999042	1	-0.0437372	0.0677984	0.435676	1	0.00226265	0.921966	0.991079	1
CYP24A1	-0.0727629	0.311728	0.919705	1	0.202647	0.00246852	0.999042	1	2.61252e-05	0.998639	0.999959	1	-0.0122236	0.406702	0.86797	1
SEPTIN8	0.0401213	0.16299	0.919705	1	-0.0334626	0.22472	0.999042	1	-0.0095729	0.15359	0.534079	1	0.011462	0.0765999	0.587743	1
HAGH	0.168673	0.0248487	0.903833	1	-0.064836	0.371533	0.999042	1	0.0274684	0.109338	0.494393	1	-0.0127946	0.440081	0.880565	1
SLC16A1	0.0850325	0.280569	0.919705	1	-0.141898	0.0585731	0.999042	1	-0.0184326	0.104484	0.489696	1	0.0150563	0.168159	0.721119	1
CSRP3	0.133879	0.144714	0.919705	1	0.100642	0.253371	0.999042	1	-0.0408187	0.0212482	0.287341	1	0.00996575	0.561966	0.932991	1
EDIL3	0.0683528	0.110699	0.919705	1	-0.0437104	0.288446	0.999042	1	-0.00857997	0.284817	0.653117	1	0.0216372	0.00515121	0.258537	1
CNGB3	0.112205	0.0818702	0.919705	1	-0.0618727	0.319932	0.999042	1	0.0109442	0.280111	0.648689	1	0.00155166	0.871535	0.984409	1
CD200	-0.0381985	0.142218	0.919705	1	0.0277931	0.258288	0.999042	1	0.00209018	0.708627	0.889105	1	-0.0098714	0.0680819	0.554593	1
INSR	0.0164451	0.29913	0.919705	1	-0.0320239	0.033588	0.999042	1	-0.00394028	0.229815	0.595962	1	0.000624112	0.84343	0.982351	1
DAB2	-0.201912	0.133966	0.919705	1	0.140149	0.269636	0.999042	1	-0.0306835	0.234866	0.600259	1	-0.018737	0.451855	0.883424	1
RIDA	0.0849572	0.0655574	0.919705	1	-0.0414943	0.334023	0.999042	1	0.00539922	0.588508	0.830491	1	0.0163068	0.0891894	0.605199	1
CAPN3	0.0349778	0.101185	0.919705	1	-0.0209157	0.302685	0.999042	1	-0.0169059	0.0179389	0.265272	1	-0.00517557	0.453952	0.883424	1
SNU13	0.0848174	0.12015	0.919705	1	-0.0563799	0.283011	0.999042	1	0.0164216	0.119878	0.510931	1	-0.00410949	0.685444	0.953125	1
PDE4D	-0.124422	0.0266862	0.903833	1	0.0477745	0.380103	0.999042	1	-0.0120036	0.266305	0.632312	1	-0.00464597	0.656197	0.952019	1
RTBDN	0.0426372	0.128342	0.919705	1	0.0293955	0.27504	0.999042	1	0.012931	0.0428367	0.37673	1	-0.00300027	0.621522	0.944443	1
MYOM1	0.0301213	0.254045	0.919705	1	-0.0406361	0.107094	0.999042	1	-0.00484043	0.527115	0.797189	1	-0.00400846	0.581899	0.938495	1
DIPK1C	0.0365759	0.177778	0.919705	1	-0.0321694	0.217029	0.999042	1	0.00231033	0.678012	0.876417	1	-0.000357725	0.947154	0.991209	1
FXYD5	-0.103068	0.148051	0.919705	1	0.0771241	0.257502	0.999042	1	-0.0162248	0.202606	0.577756	1	0.00447725	0.714935	0.955341	1
GALNT7	0.0541578	0.0167086	0.903833	1	0.0187952	0.391684	0.999042	1	0.00118095	0.799509	0.923045	1	0.000338697	0.939594	0.991209	1
ID4	-0.0271565	0.31209	0.919705	1	0.0582327	0.0223558	0.999042	1	-0.00299309	0.634354	0.852461	1	-0.00374663	0.513327	0.910601	1
BCL2L11	-0.100723	0.0506778	0.903833	1	0.0451743	0.35743	0.999042	1	0.000225155	0.98145	0.994085	1	0.00406798	0.660984	0.952019	1
ST8SIA1	-0.0386666	0.230496	0.919705	1	-0.0443489	0.150048	0.999042	1	0.00673568	0.421407	0.740929	1	-0.0151904	0.054907	0.525138	1
TET2	0.106654	0.235198	0.919705	1	-0.127604	0.136708	0.999042	1	-0.00876601	0.610091	0.840269	1	0.016575	0.316173	0.828462	1
TARM1	0.0482694	0.24613	0.919705	1	-0.0608012	0.123454	0.999042	1	-0.0056171	0.679187	0.876909	1	-0.00952031	0.470717	0.890536	1
DNPH1	0.0666008	0.218507	0.919705	1	-0.0698694	0.166827	0.999042	1	-0.00269628	0.821776	0.933638	1	-0.0108425	0.34855	0.84745	1
HAO1	0.272122	0.0509069	0.903833	1	-0.122723	0.358235	0.999042	1	-0.00456947	0.874816	0.95157	1	0.0315287	0.25876	0.783474	1
DAPK2	-0.0728867	0.109813	0.919705	1	-0.0450275	0.305326	0.999042	1	-0.0220017	0.0127519	0.236439	1	-0.010213	0.233849	0.772373	1
PPP1CC	-0.140769	0.106371	0.919705	1	0.0839469	0.31233	0.999042	1	-0.0092865	0.595093	0.833999	1	-0.0202307	0.229242	0.768389	1
NFASC	0.0512123	0.0816139	0.919705	1	-0.0271983	0.334952	0.999042	1	-0.0118921	0.0453023	0.382537	1	0.0117983	0.0394633	0.472748	1
ALPP	0.1434	0.186126	0.919705	1	-0.127772	0.215632	0.999042	1	-0.0473172	0.0540461	0.406533	1	0.053087	0.0254546	0.427229	1
AK1	0.103663	0.165453	0.919705	1	-0.081755	0.250945	0.999042	1	0.00706501	0.633077	0.852461	1	-0.0157441	0.271083	0.789323	1
TPR	0.0631829	0.167021	0.919705	1	-0.0461079	0.248277	0.999042	1	-0.0165346	0.0819512	0.455557	1	0.0105627	0.253791	0.777716	1
AKR1B1	-0.0952791	0.217485	0.919705	1	0.0988653	0.18101	0.999042	1	-0.0190322	0.241607	0.61052	1	0.000615141	0.968747	0.996175	1
SIGLEC6	0.0394221	0.222766	0.919705	1	-0.0425231	0.169504	0.999042	1	-0.00296708	0.681681	0.878514	1	-0.00341106	0.625098	0.944443	1
LRP1	0.0433219	0.124401	0.919705	1	-0.0283015	0.296976	0.999042	1	-0.00440405	0.471919	0.773947	1	0.00840764	0.154752	0.693051	1
STAB2	0.0322242	0.234215	0.919705	1	-0.0370131	0.153116	0.999042	1	0.00962849	0.11434	0.500516	1	0.00327201	0.579024	0.936858	1
SAT1	0.0446698	0.247885	0.919705	1	-0.0557972	0.130236	0.999042	1	-0.0114564	0.126184	0.515435	1	-0.0116806	0.105942	0.634565	1
NADK	0.0845433	0.198189	0.919705	1	-0.0784532	0.207622	0.999042	1	-0.0130686	0.279154	0.647516	1	0.020924	0.073935	0.575468	1
GLO1	0.122855	0.0466841	0.903833	1	-0.0527306	0.372379	0.999042	1	-0.00899622	0.486676	0.780889	1	-0.00773722	0.535559	0.920692	1
PLXDC1	0.0751831	0.0562617	0.903833	1	-0.03486	0.357581	0.999042	1	0.0103192	0.176908	0.557336	1	-0.0108288	0.145335	0.680265	1
PLB1	-0.0976457	0.121105	0.919705	1	-0.0624613	0.302182	0.999042	1	-0.00565577	0.64554	0.856502	1	-0.013527	0.254989	0.778991	1
SAA4	0.0204721	0.211359	0.919705	1	-0.0204995	0.190078	0.999042	1	-0.0084	0.242778	0.611291	1	-0.00418495	0.551345	0.92611	1
SPON1	-0.0522174	0.095725	0.919705	1	-0.0278618	0.325877	0.999042	1	-0.00952314	0.179942	0.559407	1	0.00911734	0.183532	0.733897	1
RASGRF1	-0.0541953	0.21748	0.919705	1	0.0558923	0.183883	0.999042	1	0.000452381	0.93199	0.974155	1	-0.00893348	0.0824607	0.600344	1
BAP18	0.160856	0.0261978	0.903833	1	-0.0561002	0.399884	0.999042	1	-0.0208458	0.135764	0.521383	1	0.0227498	0.0936062	0.610959	1
DCTN6	-0.109492	0.198314	0.919705	1	-0.101132	0.212784	0.999042	1	9.69608e-05	0.994663	0.999438	1	-0.00655065	0.638821	0.948602	1
IL10RA	-0.0498756	0.253184	0.919705	1	0.061114	0.132562	0.999042	1	0.00941461	0.421497	0.740929	1	0.0118507	0.294041	0.813644	1
PHLDB2	0.0658083	0.222409	0.919705	1	-0.0681166	0.183549	0.999042	1	0.0251185	0.0624722	0.430145	1	-0.00234545	0.857726	0.984409	1
KLRF1	0.0568308	0.0655023	0.919705	1	-0.026889	0.358969	0.999042	1	0.019815	0.021833	0.287717	1	-0.00804725	0.331954	0.842113	1
SERPINA11	-0.0611806	0.196632	0.919705	1	-0.0540593	0.222266	0.999042	1	-0.0160073	0.0913164	0.46965	1	0.0224324	0.0140009	0.411323	1
POF1B	-0.0575206	0.159145	0.919705	1	-0.0431307	0.271674	0.999042	1	0.00752256	0.390985	0.722091	1	-0.00149067	0.859708	0.984409	1
PLAU	0.0486144	0.059198	0.915611	1	-0.0225105	0.365883	0.999042	1	-0.00317139	0.602132	0.837564	1	-0.0038759	0.509775	0.908173	1					*
IFI30	0.0765685	0.078792	0.919705	1	-0.0389371	0.351796	0.999042	1	0.00247156	0.7446	0.903891	1	0.0208184	0.00455353	0.249696	1
ELAVL4	0.0838033	0.252606	0.919705	1	0.102641	0.141341	0.999042	1	-0.0021578	0.892921	0.958795	1	0.00657074	0.668685	0.952019	1
C1S	0.0527013	0.0341856	0.903833	1	-0.020371	0.39801	0.999042	1	0.000484395	0.912088	0.96796	1	-0.00212014	0.616424	0.944443	1					*
C1GALT1C1	0.0468109	0.0792654	0.919705	1	0.0237928	0.351912	0.999042	1	0.00644197	0.183105	0.561415	1	-0.00807203	0.0858644	0.601519	1
NUDT10	0.0185033	0.202581	0.919705	1	-0.0171137	0.21689	0.999042	1	-0.000253412	0.945524	0.980556	1	-0.00273294	0.446231	0.883424	1
ELOA	0.135383	0.0215847	0.903833	1	-0.0440476	0.409283	0.999042	1	-0.0119824	0.306871	0.668652	1	0.0205474	0.0703322	0.560746	1
FXN	-0.130866	0.137179	0.919705	1	0.0856611	0.30204	0.999042	1	-0.0208226	0.203421	0.578506	1	-0.00733428	0.64198	0.948602	1
SPINK5	-0.0675637	0.072227	0.919705	1	-0.032756	0.36377	0.999042	1	0.0124343	0.0955604	0.472284	1	-0.0115414	0.108587	0.639217	1
FCRLB	0.0631319	0.317728	0.919705	1	0.110589	0.0666244	0.999042	1	-0.0033074	0.79569	0.922986	1	0.00731955	0.551291	0.92611	1
KIFBP	-0.108732	0.260282	0.919705	1	0.133472	0.144163	0.999042	1	-0.00931073	0.618312	0.843837	1	-0.00602708	0.73773	0.959909	1
ASGR2	-0.0444728	0.0901325	0.919705	1	0.023192	0.350909	0.999042	1	0.00624223	0.230523	0.595962	1	0.00341844	0.495055	0.901856	1
CCT5	0.0470464	0.32628	0.919705	1	-0.0859193	0.0599598	0.999042	1	-0.015169	0.124695	0.513714	1	-0.0220577	0.0208347	0.422318	1
GNAS	-0.119645	0.26092	0.919705	1	0.146863	0.149541	0.999042	1	-0.0100626	0.600785	0.836582	1	-0.00859621	0.641754	0.948602	1
TAP1	-0.100596	0.159412	0.919705	1	-0.0726759	0.288103	0.999042	1	-0.0101174	0.283074	0.652766	1	-0.0045526	0.613018	0.944204	1
AXL	-0.0652052	0.029437	0.903833	1	0.0235187	0.417908	0.999042	1	0.0110889	0.0593072	0.427335	1	-0.0136797	0.0150847	0.41445	1
ANGPTL3	-0.0435683	0.289006	0.919705	1	-0.062069	0.114177	0.999042	1	-0.0055134	0.478977	0.774183	1	-0.00170281	0.82019	0.976783	1
HYOU1	-0.030987	0.166348	0.919705	1	0.0229406	0.28529	0.999042	1	0.00449964	0.343019	0.690619	1	-0.00292633	0.519654	0.913052	1
MMP7	0.049441	0.292653	0.919705	1	-0.0693698	0.111398	0.999042	1	-0.0216646	0.0290954	0.327839	1	0.0210746	0.0282979	0.436209	1
CGN	0.0349345	0.195413	0.919705	1	-0.0292953	0.257023	0.999042	1	0.00664495	0.209272	0.584068	1	-0.00109581	0.829495	0.978357	1
SCGB1A1	-0.0548651	0.35391	0.919705	1	-0.124847	0.0265821	0.999042	1	0.031957	0.00685025	0.165979	1	-0.0142483	0.211624	0.760872	1
SH3GLB2	0.0903916	0.213618	0.919705	1	-0.083363	0.226688	0.999042	1	-0.00758278	0.604399	0.838611	1	-0.0101618	0.471882	0.890536	1
TIGIT	-0.0312457	0.246365	0.919705	1	0.0340279	0.182486	0.999042	1	0.00141807	0.830476	0.936658	1	0.00279794	0.660654	0.952019	1
ERBIN	-0.187106	0.130548	0.919705	1	0.113913	0.332189	0.999042	1	-0.033555	0.149554	0.53269	1	-0.0116198	0.604516	0.941544	1
FGFR4	-0.0610288	0.275939	0.919705	1	0.0779978	0.140018	0.999042	1	0.00666634	0.545853	0.810522	1	-0.00540835	0.610853	0.943708	1
STOML2	0.0929231	0.301487	0.919705	1	-0.138365	0.107371	0.999042	1	0.0157349	0.262541	0.626954	1	-0.0233731	0.0847226	0.601519	1
CHL1	-0.0365957	0.344438	0.919705	1	-0.0714643	0.0525282	0.999042	1	-0.00979322	0.155335	0.534079	1	-0.00444021	0.505938	0.905911	1
CD22	0.0526272	0.245402	0.919705	1	-0.0566209	0.189348	0.999042	1	0.00235685	0.798061	0.922986	1	-0.0035266	0.691531	0.953125	1
JAM2	-0.0390496	0.123776	0.919705	1	0.023268	0.340957	0.999042	1	0.0115323	0.0299375	0.327839	1	-0.00756104	0.139217	0.674342	1
TBC1D17	0.0444667	0.319457	0.919705	1	-0.0709002	0.0897013	0.999042	1	0.00586222	0.553905	0.814091	1	-0.00500742	0.601544	0.940836	1
APOA4	0.0584654	0.0516623	0.903833	1	-0.0237669	0.408092	0.999042	1	0.00894707	0.231291	0.596121	1	-0.00906414	0.208614	0.758626	1
PITHD1	-0.0735345	0.169961	0.919705	1	-0.0538893	0.294799	0.999042	1	0.0207985	0.135101	0.521356	1	0.0125809	0.344416	0.84745	1
TRAF3	0.036987	0.310969	0.919705	1	-0.0559802	0.102706	0.999042	1	0.00208877	0.779749	0.91711	1	0.0016211	0.821357	0.976783	1
LGALS3	0.0659615	0.0368972	0.903833	1	-0.024514	0.422182	0.999042	1	-0.000274937	0.966907	0.988245	1	0.00438742	0.49396	0.901856	1
OSTN	-0.0297046	0.233052	0.919705	1	0.029885	0.211424	0.999042	1	-0.00955724	0.209671	0.584068	1	-0.00385825	0.603703	0.941285	1
VAT1	0.025297	0.25001	0.919705	1	-0.0275887	0.18979	0.999042	1	0.0148948	0.000691485	0.0402583	1	-0.0094325	0.0252905	0.427229	1
ESM1	-0.107504	0.00874792	0.821458	1	-0.0295063	0.456219	0.999042	1	-0.0191447	0.0124326	0.233492	1	-0.0012974	0.861096	0.984409	1
LAT2	-0.165584	0.288548	0.919705	1	0.221568	0.133533	0.999042	1	-0.032542	0.254012	0.620015	1	-0.0166477	0.544354	0.921823	1
DLG4	-0.128355	0.127721	0.919705	1	0.0768444	0.341872	0.999042	1	-0.00644935	0.672714	0.873444	1	-0.0249531	0.0890763	0.605199	1
CR2	0.0435394	0.355696	0.919705	1	-0.0888245	0.0473574	0.999042	1	0.0101618	0.327491	0.682515	1	-0.00402163	0.687421	0.953125	1					*
CFI	0.0247545	0.283927	0.919705	1	-0.0318717	0.149366	0.999042	1	0.00120802	0.775702	0.91701	1	0.00668036	0.103857	0.628925	1					*
ECHDC3	0.134416	0.0204531	0.903833	1	-0.0421083	0.450684	0.999042	1	-0.0149069	0.309359	0.670411	1	0.0266135	0.0591734	0.53495	1
SERPINB8	0.096253	0.129696	0.919705	1	-0.0568386	0.344603	0.999042	1	0.000518798	0.966886	0.988245	1	0.00509783	0.674547	0.952019	1
HDAC9	0.0728152	0.0616277	0.919705	1	-0.0310708	0.408697	0.999042	1	-0.0048644	0.663717	0.867028	1	-0.0132496	0.203419	0.754547	1
MAPK9	-0.0851964	0.123333	0.919705	1	0.0491097	0.356245	0.999042	1	-0.0117044	0.224103	0.593533	1	-0.00294083	0.751501	0.964001	1
CLEC4G	0.052116	0.172672	0.919705	1	-0.0369912	0.311025	0.999042	1	-1.00287e-05	0.998912	0.999959	1	-0.0161934	0.0222121	0.422318	1
IL2RB	0.0371412	0.21059	0.919705	1	-0.031877	0.263377	0.999042	1	0.00376953	0.551168	0.813	1	0.00238957	0.69217	0.953125	1
FGF7	0.0766799	0.391373	0.919705	1	-0.223619	0.00817457	0.999042	1	-0.00175038	0.903339	0.963573	1	-0.000870596	0.949991	0.991209	1
EPS8L2	0.0334014	0.294274	0.919705	1	-0.0444057	0.14514	0.999042	1	-0.00498233	0.447142	0.755006	1	0.0043278	0.492104	0.901856	1
BTD	0.0219611	0.304934	0.919705	1	-0.0298007	0.129682	0.999042	1	-0.00174404	0.688154	0.882086	1	0.00324051	0.440291	0.880565	1
KLF4	0.0877646	0.0209759	0.903833	1	-0.0272712	0.459069	0.999042	1	-0.00649528	0.404516	0.73188	1	0.0174028	0.0212434	0.422318	1
PKN3	-0.0751541	0.181637	0.919705	1	0.0560739	0.300072	0.999042	1	-0.0164842	0.186558	0.565066	1	-0.0142501	0.238474	0.772373	1
CCL20	0.122269	0.243523	0.919705	1	-0.123472	0.217961	0.999042	1	-0.00912532	0.625702	0.849037	1	0.0370837	0.0387632	0.472748	1
NELL1	0.102876	0.0391877	0.903833	1	-0.0367944	0.442133	0.999042	1	-0.00629424	0.484455	0.780004	1	-0.00389931	0.652052	0.952019	1
FABP2	-0.0990061	0.332347	0.919705	1	0.159267	0.0992716	0.999042	1	-0.014436	0.411992	0.735773	1	0.012166	0.471705	0.890536	1
RALB	0.0363672	0.0436354	0.903833	1	-0.0133829	0.438458	0.999042	1	-0.000986966	0.811732	0.930204	1	-0.00365126	0.362178	0.850974	1
CCDC80	-0.0649492	0.0568195	0.903833	1	0.0257916	0.420071	0.999042	1	-0.00277489	0.705045	0.887196	1	0.00441653	0.529662	0.916674	1
ISM2	0.0225034	0.334363	0.919705	1	-0.0366754	0.0996436	0.999042	1	-0.01475	0.0323091	0.340767	1	-0.00590601	0.378787	0.85824	1
MDH1	0.0552301	0.181143	0.919705	1	-0.04011	0.308358	0.999042	1	-0.00829439	0.338023	0.686212	1	0.00131986	0.874741	0.984409	1
CST3	0.0490567	0.0920329	0.919705	1	-0.0238531	0.395869	0.999042	1	0.0070216	0.211059	0.585882	1	-0.00267058	0.621928	0.944443	1
VCAN	-0.0538423	0.191637	0.919705	1	0.0409432	0.298718	0.999042	1	-0.0150696	0.0257517	0.309766	1	-0.00284598	0.662357	0.952019	1
EPB41L5	-0.0633981	0.239318	0.919705	1	-0.0616198	0.232917	0.999042	1	0.0152956	0.201455	0.577756	1	-0.00684645	0.556547	0.927897	1
HLA-DRA	0.0295735	0.303092	0.919705	1	-0.0400094	0.145803	0.999042	1	0.00319011	0.617199	0.843109	1	0.00380206	0.538288	0.920692	1
KRT18	0.0753762	0.350504	0.919705	1	-0.129983	0.0845979	0.999042	1	0.0228441	0.189409	0.569537	1	0.0193187	0.24471	0.775087	1
CD40LG	-0.141108	0.11715	0.919705	1	0.0726499	0.380458	0.999042	1	-0.0160983	0.36466	0.705499	1	0.00266313	0.876513	0.984409	1
MASP1	-0.0319691	0.25254	0.919705	1	-0.0327084	0.219818	0.999042	1	-0.0014221	0.784856	0.920143	1	0.00268924	0.59138	0.939866	1
PRKG1	-0.220574	0.0730253	0.919705	1	0.0933313	0.41695	0.999042	1	-0.034867	0.18334	0.561415	1	-0.00388245	0.877813	0.984409	1
CEACAM6	0.0752594	0.0708567	0.919705	1	-0.0324393	0.417302	0.999042	1	-0.0132795	0.118599	0.507707	1	0.0236327	0.00405521	0.240913	1
GBP6	0.0238937	0.308813	0.919705	1	0.0329037	0.142815	0.999042	1	0.00391465	0.527169	0.797189	1	-0.00403191	0.502745	0.904783	1
CD101	0.0533166	0.199878	0.919705	1	-0.0419616	0.293896	0.999042	1	0.00102657	0.913573	0.96796	1	0.012469	0.175089	0.725461	1
CEACAM5	0.0620893	0.257232	0.919705	1	0.0649828	0.212647	0.999042	1	-0.0233345	0.05195	0.399015	1	0.0280305	0.0152041	0.41445	1
NMNAT1	0.10297	0.222133	0.919705	1	-0.089551	0.268165	0.999042	1	-0.00204093	0.899198	0.961987	1	0.0232682	0.136222	0.674342	1
THBD	-0.0289622	0.340305	0.919705	1	0.0464611	0.108731	0.999042	1	0.00848544	0.152918	0.534079	1	-0.0101058	0.0771274	0.587743	1
CD55	-0.0319918	0.174627	0.919705	1	0.0221148	0.326982	0.999042	1	0.00764526	0.187345	0.565141	1	-0.00538346	0.337405	0.842113	1
STAM	0.0430976	0.381707	0.919705	1	-0.0921885	0.049479	0.999042	1	-1.12199e-05	0.998711	0.999959	1	-0.00785181	0.240467	0.774336	1
GAD1	-0.0164381	0.373992	0.919705	1	0.032617	0.064243	0.999042	1	-0.00802174	0.021542	0.287717	1	-0.005946	0.0778553	0.590605	1
ATRN	0.0296976	0.109133	0.919705	1	-0.0152431	0.393833	0.999042	1	0.00212339	0.541363	0.808573	1	-0.0049354	0.141954	0.678536	1
ACRBP	-0.0675638	0.0675762	0.919705	1	0.0282966	0.425139	0.999042	1	-0.00904431	0.256519	0.621754	1	-0.00592538	0.442139	0.880565	1
FBLN2	-0.0514528	0.107523	0.919705	1	0.0260402	0.397822	0.999042	1	-0.00488891	0.415256	0.738881	1	-0.00318236	0.582063	0.938495	1
MAP2K6	-0.180445	0.136945	0.919705	1	0.102779	0.368011	0.999042	1	-0.0320016	0.163549	0.538601	1	-0.0201692	0.362791	0.850974	1
DCXR	0.0569756	0.283862	0.919705	1	-0.065416	0.188846	0.999042	1	-0.0115331	0.336227	0.686212	1	0.0073341	0.52412	0.914148	1
C2CD2L	0.0380821	0.387437	0.919705	1	-0.0819784	0.0489054	0.999042	1	0.00659277	0.425165	0.743937	1	-0.00306005	0.701628	0.954079	1
FKBP14	-0.131096	0.207155	0.919705	1	0.102609	0.295484	0.999042	1	-0.0255733	0.218215	0.589469	1	0.00742657	0.710529	0.954917	1
LEPR	-0.046368	0.166562	0.919705	1	0.029808	0.34613	0.999042	1	-0.00699162	0.318445	0.67367	1	0.00696915	0.303586	0.816542	1
ADH1B	0.0964578	0.195673	0.919705	1	-0.0692435	0.319346	0.999042	1	-0.0125952	0.394161	0.722091	1	0.00512517	0.718827	0.955341	1
SLITRK6	-0.027596	0.368998	0.919705	1	-0.0497977	0.0898655	0.999042	1	0.00542565	0.462947	0.766139	1	-0.0223076	0.00171611	0.164719	1
DGCR6	0.0532844	0.104779	0.919705	1	-0.0258318	0.414903	0.999042	1	-0.0125061	0.154352	0.534079	1	0.0213012	0.0126623	0.402461	1
NPPB	0.0980968	0.147704	0.919705	1	0.057801	0.37365	0.999042	1	-0.0161196	0.319124	0.67367	1	0.0161921	0.298209	0.814873	1
PDLIM5	-0.172573	0.183796	0.919705	1	0.116079	0.338316	0.999042	1	-0.0338972	0.18439	0.562639	1	-0.0268009	0.275272	0.791816	1
TAGLN3	-0.0474116	0.309873	0.919705	1	0.0601876	0.178242	0.999042	1	-0.00164675	0.865154	0.949107	1	-0.0118	0.210049	0.758626	1
RAB11FIP3	-0.17056	0.15272	0.919705	1	0.100646	0.371761	0.999042	1	-0.0299219	0.194202	0.573518	1	-0.0119382	0.590704	0.939866	1
FABP1	-0.167738	0.182597	0.919705	1	0.115108	0.340009	0.999042	1	-0.0080018	0.701058	0.886012	1	0.0292733	0.144132	0.680265	1
CNDP1	-0.0626093	0.240633	0.919705	1	0.0562085	0.272284	0.999042	1	-0.00986184	0.332828	0.684226	1	0.00462258	0.638225	0.948602	1
LRTM1	0.0350433	0.421157	0.919705	1	-0.0988199	0.0166135	0.999042	1	4.0368e-05	0.995077	0.999438	1	-0.000990716	0.875412	0.984409	1
MMP12	0.0964207	0.0854099	0.919705	1	-0.0421521	0.435445	0.999042	1	-0.0195558	0.079461	0.45362	1	0.0177015	0.0986459	0.6149	1
TRIM5	-0.11698	0.220556	0.919705	1	0.0944728	0.297138	0.999042	1	-0.0364238	0.0578939	0.424507	1	-0.0176671	0.340355	0.84465	1
S100P	0.055642	0.30086	0.919705	1	-0.0666993	0.190716	0.999042	1	0.00237873	0.836978	0.939261	1	0.00141578	0.899316	0.986773	1
LHPP	0.0870786	0.152163	0.919705	1	-0.0512273	0.376435	0.999042	1	-0.00750442	0.575941	0.827284	1	-0.0120823	0.351901	0.84745	1
DEFB104A_DEFB104B	0.0336455	0.298572	0.919705	1	-0.0400413	0.196751	0.999042	1	-0.00154238	0.861857	0.947894	1	-0.00749628	0.38585	0.860113	1
NDRG1	-0.0651843	0.355429	0.919705	1	-0.10373	0.123639	0.999042	1	-0.000322557	0.98204	0.994292	1	0.00386099	0.779239	0.969092	1
GPC1	-0.0338628	0.257094	0.919705	1	0.0318585	0.257369	0.999042	1	0.015815	0.0142235	0.251522	1	-0.00716824	0.248688	0.775087	1
CBLN1	-0.108545	0.286614	0.919705	1	-0.121257	0.214223	0.999042	1	-0.030201	0.0831205	0.459134	1	-0.0216099	0.200816	0.751195	1
BIRC2	-0.0884697	0.124538	0.919705	1	0.0458754	0.408385	0.999042	1	-0.0183565	0.111582	0.494393	1	-0.0189076	0.0901289	0.607327	1
CRIM1	-0.0240886	0.320561	0.919705	1	-0.0310578	0.178822	0.999042	1	-0.000223001	0.958589	0.98444	1	0.00139839	0.736624	0.959909	1
SMS	0.0584626	0.339359	0.919705	1	-0.0834419	0.154369	0.999042	1	0.00149029	0.88989	0.957546	1	-0.0149081	0.151331	0.686177	1
TIMM8A	-0.127191	0.173393	0.919705	1	0.0810876	0.362789	0.999042	1	-0.0324644	0.0791729	0.45362	1	-0.0142469	0.424855	0.880565	1
MINK1	-0.113568	0.254841	0.919705	1	0.105965	0.264791	0.999042	1	-0.0300224	0.11926	0.509788	1	-0.00872115	0.637462	0.948602	1
FOLH1	-0.0929491	0.356692	0.919705	1	-0.145793	0.130558	0.999042	1	0.0214181	0.329055	0.683792	1	-0.0115383	0.588964	0.939866	1
ARG2	-0.0463116	0.223704	0.919705	1	0.0369541	0.30989	0.999042	1	0.00188161	0.7446	0.903891	1	0.00794504	0.147614	0.680265	1
CTSE	0.115476	0.0181064	0.903833	1	-0.0311396	0.511339	0.999042	1	-0.010597	0.329487	0.684064	1	0.00600838	0.566971	0.934897	1
EDA2R	0.0286614	0.394371	0.919705	1	-0.0553985	0.0825267	0.999042	1	-0.00940772	0.225267	0.594139	1	0.0134268	0.0729084	0.570528	1
NFKB2	0.0426338	0.212816	0.919705	1	0.0324342	0.3242	0.999042	1	-0.0141608	0.21505	0.587252	1	-0.0142749	0.199967	0.751195	1
XRCC4	-0.0560718	0.0949762	0.919705	1	-0.024734	0.443639	0.999042	1	0.0080179	0.168693	0.541625	1	-0.0118336	0.035587	0.466638	1
LCN15	0.0676277	0.203432	0.919705	1	-0.0485633	0.339201	0.999042	1	-0.00970748	0.45665	0.764475	1	0.00264103	0.833017	0.978576	1
LAMP2	0.0247109	0.32455	0.919705	1	0.0317123	0.186093	0.999042	1	-0.00739454	0.0767835	0.451039	1	0.00225894	0.57536	0.936858	1
RNF31	0.0195541	0.224131	0.919705	1	-0.0153156	0.315651	0.999042	1	0.000641255	0.895812	0.959422	1	-0.0059498	0.207712	0.758626	1
DDX1	0.0388537	0.327093	0.919705	1	-0.0502302	0.186083	0.999042	1	-0.000162638	0.980902	0.993958	1	-0.00783572	0.228601	0.768389	1
PVALB	-0.136466	0.290628	0.919705	1	0.147748	0.227766	0.999042	1	-0.011697	0.65215	0.862294	1	0.0175606	0.482837	0.898021	1
SMNDC1	0.143962	0.0160888	0.900664	1	-0.0348317	0.520771	0.999042	1	-0.0137073	0.261614	0.626797	1	0.0160776	0.175953	0.725461	1
RBPMS	0.0670984	0.396395	0.919705	1	-0.128867	0.087824	0.999042	1	-0.0122754	0.219986	0.589469	1	-0.00737152	0.441563	0.880565	1
GCG	0.370039	0.00857163	0.821458	1	-0.0859036	0.531161	0.999042	1	-0.0162482	0.552812	0.814091	1	0.0114491	0.663951	0.952019	1
TLR3	0.103033	0.188392	0.919705	1	-0.0684811	0.359312	0.999042	1	0.00549986	0.696118	0.883952	1	0.00664346	0.62555	0.944443	1
CD99	-0.0222469	0.28275	0.919705	1	0.022702	0.251589	0.999042	1	-0.00255851	0.548922	0.812706	1	-0.00959116	0.0199134	0.422318	1
CD34	-0.0281644	0.324812	0.919705	1	0.0356522	0.191708	0.999042	1	0.00695671	0.185224	0.563414	1	-0.00702905	0.1646	0.716217	1
C1QA	0.0242869	0.334684	0.919705	1	-0.0321455	0.18222	0.999042	1	0.00976678	0.0576942	0.42432	1	0.00204682	0.67939	0.952625	1					*
ANKRD54	0.0816535	0.108821	0.919705	1	-0.0374337	0.443263	0.999042	1	-0.00854279	0.502695	0.787291	1	0.000689292	0.955199	0.992357	1
PLTP	-0.0924093	0.0419917	0.903833	1	0.0291955	0.504794	0.999042	1	-0.0124451	0.125108	0.514247	1	0.00139066	0.859239	0.984409	1
ACHE	-0.0360937	0.228053	0.919705	1	0.02826	0.319421	0.999042	1	-0.0188253	0.00370097	0.117103	1	0.0205928	0.000962404	0.138253	1
GRK5	-0.0467773	0.320278	0.919705	1	-0.0576109	0.201229	0.999042	1	0.01428	0.177545	0.558134	1	0.000303154	0.976052	0.996194	1
PEPD	0.028991	0.258174	0.919705	1	-0.026562	0.278752	0.999042	1	5.33933e-05	0.992216	0.99908	1	-0.00270952	0.6076	0.941812	1
CNPY2	0.0582144	0.37984	0.919705	1	-0.0979903	0.12215	0.999042	1	0.00170431	0.882297	0.956179	1	-0.00769543	0.490252	0.901826	1
PHACTR2	-0.166687	0.170229	0.919705	1	0.0991765	0.387416	0.999042	1	-0.0293086	0.224097	0.593533	1	-0.0173613	0.454914	0.883424	1
MMP3	-0.0663374	0.17928	0.919705	1	-0.0417007	0.375597	0.999042	1	-0.00500082	0.629681	0.850728	1	-0.00512673	0.607977	0.941895	1
CNTN1	-0.0565904	0.0537976	0.903833	1	0.0193156	0.495351	0.999042	1	0.000342928	0.953849	0.98413	1	-0.00276827	0.628103	0.945891	1
TP53BP1	-0.0858011	0.245133	0.919705	1	0.0735715	0.299166	0.999042	1	-0.0117062	0.478878	0.774183	1	-0.00157606	0.920915	0.991079	1
RELT	0.0339922	0.223878	0.919705	1	-0.0263655	0.326642	0.999042	1	0.0104499	0.0629234	0.430145	1	-0.00724191	0.180893	0.730193	1
CPPED1	0.0985948	0.182805	0.919705	1	-0.0633231	0.372492	0.999042	1	-0.00993906	0.522112	0.796159	1	-0.006117	0.683484	0.953125	1
RBM17	-0.0859313	0.25717	0.919705	1	0.0773615	0.284532	0.999042	1	-0.0151389	0.322888	0.678436	1	-0.0172692	0.242274	0.775087	1
HDAC8	-0.0335402	0.206868	0.919705	1	-0.0239782	0.34819	0.999042	1	-0.00412594	0.527636	0.797481	1	-0.000816915	0.898184	0.986773	1
HGF	0.0680232	0.099787	0.919705	1	-0.0294229	0.457884	0.999042	1	-0.00520708	0.492588	0.785281	1	0.0159822	0.0285551	0.436209	1
GBP4	0.061749	0.138458	0.919705	1	-0.0323299	0.419682	0.999042	1	-0.00119596	0.876261	0.95179	1	-0.00799423	0.282851	0.799342	1
TWF2	-0.0939515	0.302756	0.919705	1	0.10413	0.228382	0.999042	1	-0.0187844	0.28786	0.653534	1	0.00473641	0.780661	0.969092	1
PTPRB	0.0652716	0.0452858	0.903833	1	-0.0207887	0.507609	0.999042	1	-0.0157542	0.0102328	0.204026	1	0.0251066	2.22602e-05	0.0323997	0.0647994
LY75	0.0444951	0.263255	0.919705	1	-0.0408276	0.280938	0.999042	1	-0.0172617	0.0498725	0.393235	1	0.00582353	0.493632	0.901856	1
SCLY	0.0781007	0.0972716	0.919705	1	-0.0325662	0.461499	0.999042	1	-0.014291	0.179093	0.559407	1	0.021493	0.0355348	0.466638	1
CCNE1	-0.0808207	0.28985	0.919705	1	-0.083455	0.253977	0.999042	1	0.00336303	0.844591	0.942355	1	-0.000579777	0.972339	0.996175	1
FAM171A2	-0.294658	0.0656358	0.919705	1	0.107244	0.488151	0.999042	1	0.0516034	0.123998	0.513455	1	-0.00630616	0.844868	0.982351	1
GPRC5C	0.0551225	0.220723	0.919705	1	-0.0414918	0.337538	0.999042	1	0.0173873	0.0704283	0.441847	1	0.00273085	0.76787	0.965976	1
TPPP3	0.0388456	0.325447	0.919705	1	-0.0475786	0.208528	0.999042	1	-0.00145671	0.847908	0.943151	1	-8.50058e-05	0.990798	0.998103	1
CCS	0.046605	0.395926	0.919705	1	-0.0841936	0.108675	0.999042	1	0.0033076	0.756449	0.911433	1	-0.00796931	0.439676	0.880565	1
MESD	-0.16339	0.234314	0.919705	1	0.127367	0.320476	0.999042	1	-0.03506	0.196709	0.576417	1	0.00427647	0.87018	0.984409	1
NTRK2	-0.0238309	0.380312	0.919705	1	0.0392294	0.131213	0.999042	1	-0.00504202	0.368953	0.707894	1	-0.00140275	0.796213	0.973679	1
C1QTNF6	0.0175499	0.421223	0.919705	1	-0.0371294	0.0745595	0.999042	1	-0.00156315	0.736148	0.898502	1	0.000950174	0.831753	0.978357	1
BRME1	0.023934	0.445902	0.922397	1	-0.0654093	0.0282232	0.999042	1	0.00489225	0.432164	0.746791	1	-0.000384029	0.949402	0.991209	1
ATG4A	0.101245	0.0789473	0.919705	1	-0.0391262	0.482054	0.999042	1	-0.012047	0.369847	0.708772	1	-0.00149012	0.908806	0.990096	1
UGDH	0.138197	0.217363	0.919705	1	-0.102329	0.342145	0.999042	1	0.0324834	0.0625344	0.430145	1	-0.029244	0.0798122	0.596361	1
NRTN	0.0343263	0.234069	0.919705	1	-0.0270647	0.323209	0.999042	1	-0.00378857	0.609674	0.840269	1	0.00452042	0.529433	0.916674	1
TLR4	-0.0209743	0.249243	0.919705	1	0.0176507	0.306517	0.999042	1	9.77577e-05	0.980982	0.993958	1	0.000533441	0.892987	0.986709	1
CHAD	-0.069728	0.1483	0.919705	1	-0.0369961	0.416856	0.999042	1	-0.0500263	5.66407e-07	0.000164881	0.00164881	0.00246386	0.79851	0.973845	1
TSC22D1	-0.083306	0.244022	0.919705	1	0.0681057	0.314006	0.999042	1	-0.0229887	0.1078	0.494393	1	-0.00389215	0.776991	0.969092	1
VAV3	-0.107224	0.284154	0.919705	1	0.106663	0.265758	0.999042	1	-0.0237078	0.251026	0.618038	1	-0.0136561	0.491032	0.901826	1
HRG	0.0704724	0.0523118	0.903833	1	-0.023174	0.508802	0.999042	1	0.00469879	0.497025	0.786263	1	0.00589917	0.377348	0.85824	1
DDT	0.0705665	0.0815108	0.919705	1	-0.0265393	0.484913	0.999042	1	0.00454877	0.622058	0.846188	1	0.00372287	0.676563	0.952149	1
MGLL	-0.121553	0.217976	0.919705	1	0.0862476	0.34651	0.999042	1	-0.0329739	0.0960468	0.472284	1	-0.00169566	0.929224	0.991209	1
MKI67	0.0200353	0.465464	0.922509	1	-0.0508478	0.0174283	0.999042	1	-0.00166755	0.785733	0.920431	1	-0.00349047	0.549193	0.92611	1
SCARF2	-0.0430205	0.167457	0.919705	1	0.0249345	0.406001	0.999042	1	-0.00162246	0.782702	0.918603	1	-0.000969512	0.863621	0.984409	1
DBNL	-0.130836	0.212588	0.919705	1	0.0915256	0.354457	0.999042	1	-0.0389688	0.0653238	0.432176	1	-0.00443005	0.827885	0.976885	1
CDHR2	0.0920841	0.258774	0.919705	1	-0.0801948	0.299454	0.999042	1	-0.0279734	0.0867904	0.463909	1	0.000943734	0.952222	0.991209	1
GIPC2	0.0514753	0.120366	0.919705	1	-0.0239628	0.452149	0.999042	1	-0.0060898	0.31024	0.670411	1	0.00942337	0.105491	0.633162	1
MAP4K5	-0.167027	0.197598	0.919705	1	0.110145	0.376989	0.999042	1	-0.0283621	0.255862	0.621629	1	0.00866947	0.718092	0.955341	1
CRYBB1	-0.0610374	0.369283	0.919705	1	0.0885983	0.164873	0.999042	1	-0.00701232	0.607392	0.840269	1	0.00131541	0.92016	0.991079	1
PSMD1	0.0642559	0.149219	0.919705	1	-0.0342211	0.425083	0.999042	1	-0.00211451	0.810281	0.929365	1	-0.00352995	0.679133	0.952625	1
TP73	0.0201888	0.414739	0.919705	1	-0.0380944	0.103959	0.999042	1	0.00118953	0.796752	0.922986	1	0.00412426	0.354985	0.849486	1
SAT2	-0.0527743	0.429445	0.919705	1	0.112144	0.0782203	0.999042	1	-0.0282625	0.0453367	0.382537	1	0.0131645	0.328037	0.84195	1
B2M	0.0199693	0.414141	0.919705	1	-0.0376487	0.107267	0.999042	1	0.00513875	0.384107	0.719194	1	-0.00223351	0.697425	0.954079	1
SSBP1	-0.0855918	0.0589982	0.915611	1	0.0281952	0.512465	0.999042	1	0.00217177	0.691342	0.882536	1	-0.00270724	0.610208	0.943708	1
IL19	-0.166676	0.0323886	0.903833	1	-0.0457315	0.542661	0.999042	1	-0.0115638	0.435968	0.748364	1	0.0297486	0.0374585	0.472748	1
THOP1	0.0900273	0.0044176	0.612081	1	-0.0176765	0.56701	0.999042	1	-0.00389398	0.580699	0.828038	1	-0.000410025	0.951961	0.991209	1
CDC26	-0.11285	0.126549	0.919705	1	0.0516081	0.461391	0.999042	1	-0.0237927	0.110304	0.494393	1	-0.00901104	0.530741	0.917043	1
CEP152	-0.0680189	0.387159	0.919705	1	-0.105781	0.15975	0.999042	1	-0.00335541	0.613292	0.840661	1	-0.00161238	0.799324	0.973845	1
LTB	-0.0248251	0.385208	0.919705	1	-0.0379924	0.162531	0.999042	1	0.00223287	0.725659	0.894534	1	-0.00311071	0.615625	0.944443	1
GRP	0.172373	0.0019961	0.595511	1	0.0303527	0.574326	0.999042	1	-0.00411426	0.69184	0.882536	1	0.00103418	0.91806	0.991079	1
VCAM1	-0.0554633	0.082622	0.919705	1	-0.0207126	0.502036	0.999042	1	-0.0097432	0.0905351	0.468113	1	-0.00563895	0.309824	0.824525	1
DNLZ	-0.0610929	0.341646	0.919705	1	-0.0751028	0.22189	0.999042	1	-0.00896444	0.56377	0.819672	1	-0.0203943	0.173119	0.724814	1
FEN1	0.0518698	0.42048	0.919705	1	-0.0981826	0.109806	0.999042	1	-0.0108367	0.421284	0.740929	1	-0.00953864	0.464562	0.889698	1
CXCL17	0.084083	0.0698151	0.919705	1	-0.0292728	0.510656	0.999042	1	-0.0165736	0.100602	0.477739	1	0.0346207	0.000394695	0.0820684	1
PNMA1	-0.0591174	0.271231	0.919705	1	0.052288	0.310226	0.999042	1	-0.0120857	0.243476	0.611291	1	-0.000210261	0.983221	0.996959	1
CNPY4	-0.0786395	0.375096	0.919705	1	0.111707	0.18173	0.999042	1	-0.0173023	0.314845	0.671831	1	-0.00553787	0.738119	0.959909	1
GATA3	0.025767	0.247381	0.919705	1	-0.0204034	0.338537	0.999042	1	0.00456938	0.244348	0.611999	1	-0.00562076	0.137695	0.674342	1
B3GNT7	0.0271668	0.421496	0.919705	1	-0.0501357	0.111516	0.999042	1	-0.00929963	0.209587	0.584068	1	0.00675711	0.34466	0.84745	1
NCF2	0.206188	0.0609396	0.919146	1	-0.0666075	0.520916	0.999042	1	-0.0328587	0.0909525	0.468607	1	0.0296439	0.11622	0.650606	1
SEMA4D	-0.0691872	0.0870185	0.919705	1	0.0257552	0.505569	0.999042	1	0.00719373	0.278062	0.646001	1	-0.00503317	0.431189	0.880565	1
TXNDC5	-0.0646037	0.405569	0.919705	1	0.107161	0.141856	0.999042	1	-0.0229543	0.138868	0.523632	1	-9.30012e-06	0.999503	0.999846	1
TSC1	-0.0384867	0.466654	0.922509	1	-0.0961984	0.0560941	0.999042	1	0.00409799	0.7533	0.909553	1	-0.000254584	0.983963	0.996959	1
ENO2	-0.0909207	0.240753	0.919705	1	0.0681549	0.350275	0.999042	1	-0.0206535	0.165307	0.538941	1	0.00536183	0.708542	0.954079	1
MORN4	0.0529457	0.336754	0.919705	1	0.0623736	0.237915	0.999042	1	0.00700709	0.568575	0.8214	1	0.00554758	0.64359	0.948602	1
NOS1	0.0400984	0.356953	0.919705	1	0.051873	0.211507	0.999042	1	-0.0053937	0.641146	0.853039	1	-0.01256	0.262127	0.784781	1
RILPL2	-0.108933	0.303659	0.919705	1	0.108184	0.278247	0.999042	1	-0.00858019	0.681746	0.878514	1	-0.00454259	0.821189	0.976783	1
RHOC	-0.177848	0.179145	0.919705	1	0.102175	0.420715	0.999042	1	-0.0372883	0.155535	0.534079	1	-0.00909418	0.719377	0.955341	1
LY9	-0.0253796	0.434185	0.919705	1	0.0512252	0.0985894	0.999042	1	0.00341571	0.598276	0.834329	1	0.00549492	0.378523	0.85824	1
B4GALT1	-0.0611153	0.0529614	0.903833	1	0.0186304	0.538752	0.999042	1	-0.000574337	0.92178	0.971604	1	-0.0105429	0.0623867	0.543736	1
SOD3	-0.0890363	0.0536841	0.903833	1	0.0272108	0.537945	0.999042	1	-0.0186053	0.152636	0.534079	1	0.00208652	0.868636	0.984409	1
DPP7	-0.118282	0.0440585	0.903833	1	0.0336578	0.550495	0.999042	1	-0.042052	0.000984695	0.0521172	1	0.015023	0.221921	0.765707	1
DAPP1	-0.14979	0.280107	0.919705	1	0.127512	0.314148	0.999042	1	-0.0152896	0.577072	0.827772	1	-0.00107908	0.967418	0.996175	1
KIR2DL2	0.060589	0.47773	0.922509	1	-0.158954	0.04999	0.999042	1	0.00703826	0.694084	0.883076	1	-0.019852	0.249842	0.776189	1
KDR	0.033024	0.318803	0.919705	1	-0.0350342	0.270044	0.999042	1	-0.00143849	0.805229	0.926491	1	-0.00466475	0.407587	0.869219	1
BTNL10	0.0257432	0.493494	0.922509	1	-0.0819716	0.0216506	0.999042	1	-0.00015265	0.97825	0.992916	1	-0.00144312	0.791665	0.972712	1
VIT	-0.0457173	0.223629	0.919705	1	-0.0314025	0.379067	0.999042	1	0.00310234	0.678626	0.876822	1	-0.00885195	0.219548	0.762988	1
CD274	-0.0539171	0.134629	0.919705	1	-0.024769	0.475724	0.999042	1	-0.00079396	0.915739	0.968295	1	0.00701707	0.33298	0.842113	1
CETN3	-0.102695	0.224479	0.919705	1	0.0706492	0.378587	0.999042	1	-0.022093	0.170292	0.541625	1	0.00372597	0.810329	0.973845	1
FAM172A	-0.0618645	0.339754	0.919705	1	0.0707018	0.249946	0.999042	1	-0.0121769	0.334391	0.685501	1	-0.00340564	0.779808	0.969092	1
CIT	0.0934411	0.0237852	0.903833	1	-0.0222607	0.57327	0.999042	1	0.00125704	0.884395	0.956796	1	-0.00601883	0.471481	0.890536	1
LRRC38	0.036773	0.502238	0.922509	1	-0.126465	0.014719	0.999042	1	-0.00516897	0.492041	0.78527	1	-0.00838121	0.235623	0.772373	1
TRIAP1	-0.0859269	0.262776	0.919705	1	0.0702919	0.336645	0.999042	1	-0.0310425	0.0285482	0.325897	1	0.000774717	0.954865	0.992357	1
MATN2	-0.0267476	0.445653	0.922397	1	-0.0555361	0.0937273	0.999042	1	-0.00937226	0.14747	0.53269	1	-0.00382663	0.540346	0.920692	1
IL11	-0.0383909	0.370394	0.919705	1	0.0516679	0.207362	0.999042	1	0.0113352	0.292574	0.655141	1	-0.00157778	0.880133	0.984653	1
CDHR5	0.0678389	0.19881	0.919705	1	-0.0416727	0.411738	0.999042	1	0.0267013	0.00309136	0.106206	1	-0.0146941	0.092596	0.610895	1
SRC	-0.180571	0.205628	0.919705	1	0.11196	0.406071	0.999042	1	-0.0441766	0.108301	0.494393	1	-0.0202183	0.445517	0.883424	1
IMPG1	0.0525478	0.0206468	0.903833	1	-0.012252	0.577624	0.999042	1	-0.00458585	0.374021	0.712158	1	-0.00159909	0.750152	0.963935	1
PDLIM7	-0.141592	0.315258	0.919705	1	0.1429	0.279408	0.999042	1	-0.0565209	0.0531526	0.400916	1	-0.0216841	0.4415	0.880565	1
HSP90B1	-0.0700155	0.252045	0.919705	1	0.0544293	0.353825	0.999042	1	-0.0108753	0.361287	0.704897	1	0.00461488	0.690126	0.953125	1
CHAC2	0.0520287	0.379289	0.919705	1	-0.0724138	0.201151	0.999042	1	-0.0133571	0.302919	0.666148	1	-0.00697308	0.577972	0.936858	1
CSPG5	0.0955887	0.0566534	0.903833	1	-0.0293501	0.545368	0.999042	1	0.0140741	0.0713799	0.442281	1	-0.00464746	0.536807	0.920692	1
PLA2G4A	-0.157214	0.109419	0.919705	1	0.0618856	0.503386	0.999042	1	-0.0338635	0.0897339	0.468113	1	-0.00292993	0.878901	0.984409	1
DAAM1	-0.139573	0.0943018	0.919705	1	-0.0513307	0.515577	0.999042	1	-0.0254247	0.130545	0.517028	1	0.00247697	0.878329	0.984409	1
FGFBP2	0.0513313	0.355206	0.919705	1	0.0620779	0.236105	0.999042	1	0.00113482	0.914236	0.96796	1	-0.00387239	0.704276	0.954079	1
PON3	-0.0327694	0.252208	0.919705	1	0.0246348	0.356878	0.999042	1	-0.0108497	0.0722644	0.443228	1	-0.00541507	0.352546	0.84745	1
TNFSF13	-0.0424693	0.188677	0.919705	1	0.0242311	0.42777	0.999042	1	-0.00911125	0.116319	0.502382	1	0.00515477	0.356603	0.849486	1
ESAM	-0.0278095	0.344549	0.919705	1	0.0320226	0.256611	0.999042	1	0.00184328	0.79102	0.921345	1	-0.00580734	0.386009	0.860113	1
NMI	-0.101899	0.168198	0.919705	1	0.0525286	0.457582	0.999042	1	-0.028042	0.0608137	0.429196	1	-0.0161605	0.261837	0.784781	1
IRAK4	-0.145308	0.257154	0.919705	1	0.111847	0.355566	0.999042	1	-0.0410967	0.0797689	0.45362	1	-0.0016847	0.940664	0.991209	1
MFAP5	0.0756375	0.131445	0.919705	1	0.0331209	0.49281	0.999042	1	0.0151144	0.099486	0.477739	1	-0.0191599	0.0304428	0.454457	1
AKR7L	-0.0697602	0.36485	0.919705	1	0.0877281	0.234037	0.999042	1	-0.00252558	0.837632	0.939477	1	0.00970353	0.413976	0.874483	1
VASH1	-0.0956666	0.253599	0.919705	1	0.0722267	0.363	0.999042	1	-0.00767658	0.644734	0.856502	1	0.00780339	0.626367	0.944443	1
SPRED2	-0.0245174	0.297488	0.919705	1	-0.0226112	0.316356	0.999042	1	-0.00645912	0.328919	0.683792	1	-0.0113756	0.0763999	0.587743	1
GRIK2	0.0426002	0.271442	0.919705	1	-0.0352802	0.342173	0.999042	1	0.00332428	0.673551	0.873755	1	-0.0186303	0.0147687	0.41445	1
CRH	0.133335	0.125324	0.919705	1	-0.0561139	0.502087	0.999042	1	-0.00241385	0.900307	0.962113	1	0.0107538	0.562807	0.932991	1
MTHFD2	0.0120579	0.434735	0.919705	1	-0.0223838	0.12948	0.999042	1	0.00179266	0.58084	0.828038	1	0.000187858	0.952386	0.991209	1
C7	0.0323171	0.381714	0.919705	1	-0.044117	0.211918	0.999042	1	-0.0320996	2.02257e-07	6.5419e-05	0.000588771	0.00734498	0.219642	0.762988	1					*
MYO6	0.0265904	0.0920891	0.919705	1	-0.00952756	0.530681	0.999042	1	-0.00516527	0.288044	0.653534	1	-0.00743192	0.115979	0.650513	1
PTPN6	-0.13745	0.150109	0.919705	1	0.0629119	0.480904	0.999042	1	-0.042082	0.0375863	0.353782	1	0.000976041	0.960063	0.994404	1
HPGDS	0.0610385	0.107127	0.919705	1	-0.023195	0.518771	0.999042	1	0.00990093	0.251976	0.618988	1	-0.0169492	0.042701	0.483458	1
DOC2B	-0.0184603	0.386323	0.919705	1	0.0253089	0.211435	0.999042	1	0.00154518	0.771281	0.9165	1	0.000476648	0.926649	0.991209	1
KDM3A	-0.0501169	0.442427	0.922397	1	-0.0950864	0.126958	0.999042	1	0.0131825	0.384376	0.719194	1	-0.00527411	0.720525	0.955397	1
CLSTN3	0.0366156	0.239655	0.919705	1	-0.0256596	0.389941	0.999042	1	0.00490539	0.44552	0.754016	1	-0.000592922	0.923506	0.991209	1
SIRT1	-0.0559082	0.45734	0.922509	1	-0.113916	0.111546	0.999042	1	0.00309061	0.854893	0.944582	1	-0.00226951	0.890341	0.986709	1
CANT1	-0.026597	0.205759	0.919705	1	0.016199	0.423042	0.999042	1	-0.00309637	0.487577	0.780893	1	-0.00511801	0.234623	0.772373	1
PRELP	-0.0676573	0.0183291	0.903833	1	0.014583	0.597484	0.999042	1	0.000494311	0.918386	0.969686	1	-0.00253351	0.583732	0.939327	1
SLA2	-0.132053	0.240355	0.919705	1	0.0912535	0.390089	0.999042	1	-0.0186127	0.393834	0.722091	1	-0.00193134	0.926919	0.991209	1
NARS1	-0.0482872	0.375867	0.919705	1	0.0612045	0.228875	0.999042	1	-0.00705438	0.473132	0.774183	1	-0.00802865	0.396521	0.861025	1
OMD	-0.18255	7.66201e-05	0.223041	0.223041	-0.0229433	0.615773	0.999042	1	-0.0323645	0.000605196	0.0367026	1	-0.0107174	0.238091	0.772373	1
H2AP	-0.0773776	0.0894883	0.919705	1	0.0269197	0.540602	0.999042	1	0.002039	0.758059	0.912483	1	-0.00290913	0.647377	0.951294	1
PRTFDC1	-0.184796	0.144143	0.919705	1	0.0792465	0.49837	0.999042	1	-0.0192618	0.428929	0.746004	1	-0.00561201	0.810955	0.973845	1
SAP18	0.0798584	0.186129	0.919705	1	-0.0434048	0.454181	0.999042	1	-0.00958107	0.385239	0.719327	1	-0.019001	0.0768348	0.587743	1
HYAL1	-0.0322899	0.199158	0.919705	1	0.0184443	0.44032	0.999042	1	-0.00707763	0.165709	0.538971	1	0.00860585	0.0810905	0.597606	1
SDHB	0.0443438	0.488021	0.922509	1	-0.104946	0.0808913	0.999042	1	0.00852296	0.553786	0.814091	1	-0.000835756	0.951786	0.991209	1
EFNA1	-0.0207287	0.470535	0.922509	1	0.0438903	0.109484	0.999042	1	0.0112133	0.0423128	0.375526	1	-0.00879649	0.0980134	0.6149	1
CRKL	-0.134343	0.283383	0.919705	1	0.10905	0.350597	0.999042	1	-0.0392172	0.103881	0.487738	1	-0.00813194	0.726495	0.956411	1
SERPINA5	0.0265373	0.389001	0.919705	1	-0.0357323	0.226416	0.999042	1	0.00347074	0.602333	0.837564	1	2.37892e-05	0.997034	0.999404	1					*
EDAR	-0.204282	0.0576053	0.911353	1	0.0585432	0.572021	0.999042	1	-0.0172273	0.415694	0.739105	1	-0.0310314	0.12964	0.667934	1
SMC3	0.0269696	0.524396	0.930013	1	-0.0866394	0.0314023	0.999042	1	-0.000165368	0.985088	0.995001	1	0.00343436	0.686854	0.953125	1
NT5C3A	-0.126261	0.236242	0.919705	1	0.0836582	0.403002	0.999042	1	-0.0185798	0.343752	0.691066	1	-0.0122933	0.516418	0.911639	1
XCL1	0.0498491	0.409232	0.919705	1	-0.0744487	0.197467	0.999042	1	0.03163	0.0115341	0.222356	1	-0.00696084	0.565453	0.933827	1
KHDC3L	0.0576594	0.0523923	0.903833	1	-0.0159787	0.578414	0.999042	1	0.00470564	0.647012	0.858064	1	-0.0024148	0.804371	0.973845	1
PDGFRA	-0.0738445	0.0120796	0.828058	1	-0.0143958	0.614552	0.999042	1	-0.01382	0.0283782	0.325232	1	0.00574199	0.346219	0.84745	1
DENND2B	0.0318381	0.459426	0.922509	1	0.0623824	0.128402	0.999042	1	0.00390383	0.628882	0.850728	1	-0.0171947	0.0286211	0.436209	1
RAB3GAP1	0.0136958	0.54493	0.934283	1	-0.0536774	0.0118407	0.999042	1	-0.0124112	0.165985	0.539266	1	-0.0176636	0.0418329	0.483458	1
DECR1	-0.11227	0.338336	0.919705	1	0.115224	0.296502	0.999042	1	-0.0345554	0.111437	0.494393	1	-0.00473479	0.82109	0.976783	1
GID8	0.0216451	0.504056	0.922509	1	-0.0565765	0.0666801	0.999042	1	0.00169733	0.728656	0.894871	1	-0.00188647	0.691653	0.953125	1
KIAA2013	-0.0366254	0.456483	0.922509	1	-0.0709102	0.131248	0.999042	1	0.0124972	0.206463	0.579738	1	0.00216474	0.819251	0.976783	1
TGOLN2	-0.0331096	0.200997	0.919705	1	0.0188464	0.44837	0.999042	1	0.0108748	0.0360913	0.347441	1	-0.0038952	0.435067	0.880565	1
CASP4	0.151974	0.428422	0.919705	1	-0.243175	0.171664	0.999042	1	-0.0505377	0.169125	0.541625	1	0.0393354	0.267761	0.787371	1
RASA1	0.033409	0.159249	0.919705	1	-0.0155736	0.494285	0.999042	1	0.00357857	0.46157	0.765851	1	0.00364303	0.439124	0.880565	1
PTP4A3	0.0363608	0.553262	0.936949	1	-0.169797	0.00296159	0.999042	1	0.0113193	0.284939	0.653117	1	-0.0039304	0.699496	0.954079	1
CHRDL1	-0.0393429	0.241228	0.919705	1	-0.0269374	0.402876	0.999042	1	-0.00370638	0.577251	0.827772	1	-0.0106062	0.09733	0.6149	1
ADGRE2	-0.0350271	0.31439	0.919705	1	-0.0330413	0.322871	0.999042	1	0.00499022	0.416864	0.739933	1	-0.00666882	0.261486	0.784781	1
THPO	-0.0704921	0.0566552	0.903833	1	0.0192892	0.577474	0.999042	1	-0.00986103	0.245974	0.612515	1	-0.00941083	0.249727	0.776189	1
C1QTNF1	0.0243579	0.547981	0.935586	1	-0.0930059	0.0152636	0.999042	1	-0.0250238	0.00935258	0.196324	1	-0.00475119	0.609859	0.943708	1
ATP5IF1	-0.155459	0.238331	0.919705	1	0.101837	0.410209	0.999042	1	-0.0700521	0.00518054	0.140421	1	-0.0086859	0.71928	0.955341	1
SERPINH1	-0.128637	0.390433	0.919705	1	0.167358	0.236652	0.999042	1	-0.047753	0.0614371	0.430145	1	0.00750064	0.760842	0.965003	1
CA9	-0.0562357	0.212072	0.919705	1	0.0329397	0.441698	0.999042	1	-0.0320328	0.000736193	0.0413331	1	0.0113259	0.215292	0.760872	1
AGRP	0.0625853	0.266346	0.919705	1	0.0469129	0.382556	0.999042	1	-0.00461033	0.691723	0.882536	1	0.00762182	0.496638	0.901856	1
CASP9	-0.0307573	0.345471	0.919705	1	0.0325731	0.295828	0.999042	1	-0.00427697	0.586519	0.830023	1	-8.64997e-05	0.990903	0.998103	1
L1CAM	0.0398441	0.257195	0.919705	1	-0.0288088	0.39253	0.999042	1	-0.0019673	0.758261	0.912483	1	0.00591393	0.33883	0.842113	1
CXCL9	-0.0696845	0.311373	0.919705	1	0.0635866	0.333512	0.999042	1	-0.0217711	0.135322	0.521356	1	-0.00562091	0.687705	0.953125	1
DDX39A	-0.0152703	0.320878	0.919705	1	-0.0145206	0.32356	0.999042	1	-0.00157416	0.582847	0.828552	1	0.00198587	0.475089	0.892247	1
ADIPOQ	-0.115649	0.145858	0.919705	1	0.0497003	0.509767	0.999042	1	-0.0616089	9.91335e-06	0.00192385	0.0288578	0.0197079	0.142719	0.680265	1
SIGLEC1	-0.0581715	0.301386	0.919705	1	-0.0512414	0.34283	0.999042	1	0.0165781	0.072287	0.443228	1	0.00742912	0.406668	0.86797	1
S100G	-0.0885646	0.0533178	0.903833	1	0.0232261	0.586427	0.999042	1	-0.0163827	0.0926669	0.470166	1	0.00234032	0.801661	0.973845	1
ABO	-0.0760471	0.511981	0.926081	1	0.197268	0.0745143	0.999042	1	-0.00908728	0.726899	0.894534	1	-0.0118791	0.635432	0.948293	1
GGACT	-0.0801516	0.301327	0.919705	1	0.0699617	0.343543	0.999042	1	-0.0190017	0.20077	0.577756	1	-0.0027046	0.850117	0.984409	1
HTRA2	-0.067731	0.320541	0.919705	1	0.0632273	0.327756	0.999042	1	-0.032577	0.018408	0.266595	1	-0.0059414	0.655189	0.952019	1
SNAPIN	-0.0830953	0.157137	0.919705	1	0.0376151	0.50266	0.999042	1	-0.00836493	0.500309	0.786307	1	-0.0304214	0.0106038	0.363151	1
CRYM	-0.137262	0.195615	0.919705	1	0.0651733	0.467111	0.999042	1	-0.0395504	0.0111091	0.21559	1	0.00045252	0.976005	0.996194	1
IL2RA	-0.0363638	0.371147	0.919705	1	0.0429687	0.270425	0.999042	1	0.00636115	0.470512	0.773382	1	-0.00398294	0.640114	0.948602	1
LTA4H	0.0741877	0.177455	0.919705	1	0.0368386	0.486192	0.999042	1	-0.00457396	0.704636	0.887196	1	0.0170266	0.14539	0.680265	1
CYTH3	0.037456	0.540426	0.934283	1	-0.1196	0.0391658	0.999042	1	0.00160649	0.882641	0.956179	1	-0.0163038	0.120476	0.6543	1
IGF1R	0.0359717	0.088587	0.919705	1	0.0116697	0.566004	0.999042	1	0.00235542	0.606501	0.840269	1	0.00151978	0.730457	0.957773	1
PLA2G7	0.0265639	0.463835	0.922509	1	-0.0502152	0.145356	0.999042	1	0.00641921	0.363195	0.705429	1	-0.00361547	0.594499	0.939866	1
GFOD2	0.0651137	0.560475	0.938478	1	-0.252453	0.0171903	0.999042	1	0.000376557	0.988111	0.996326	1	-0.0115758	0.636183	0.948505	1
COL28A1	-0.150559	0.0288848	0.903833	1	0.0329762	0.617199	0.999042	1	0.024463	0.107546	0.494393	1	-0.0134193	0.361177	0.850974	1
EVPL	0.028615	0.176165	0.919705	1	0.0139695	0.492026	0.999042	1	-0.00331264	0.514933	0.792491	1	0.00129215	0.7929	0.972712	1
GSR	0.019877	0.339066	0.919705	1	-0.0199675	0.31435	0.999042	1	-0.00139019	0.776957	0.91701	1	0.00320743	0.499495	0.902002	1
SELL	0.0368248	0.0638398	0.919705	1	-0.0105649	0.581655	0.999042	1	0.00418425	0.384185	0.719194	1	-0.00848319	0.0681534	0.554593	1
SEMA4C	0.0244582	0.394199	0.919705	1	0.0319663	0.24394	0.999042	1	0.0142114	0.0171003	0.260795	1	-0.0009045	0.875713	0.984409	1
CINP	0.0342481	0.286998	0.919705	1	-0.0278034	0.365539	0.999042	1	-0.0085951	0.292196	0.654991	1	-0.00843789	0.288126	0.805702	1
NOS3	0.0735215	0.184723	0.919705	1	0.0375457	0.481235	0.999042	1	0.0137253	0.213792	0.585882	1	0.0131836	0.218716	0.762988	1
ADAM8	0.0290119	0.286868	0.919705	1	0.0233932	0.371692	0.999042	1	0.00570278	0.367239	0.707894	1	-0.00391427	0.521472	0.913052	1
MYL3	0.0860212	0.203068	0.919705	1	-0.0469786	0.467356	0.999042	1	-0.0542815	0.000238718	0.0217159	0.694909	-0.00464684	0.744859	0.962223	1
CGREF1	0.0907811	0.0644479	0.919705	1	0.0258562	0.585672	0.999042	1	-0.00628438	0.498087	0.786263	1	0.00655229	0.464531	0.889698	1
PBLD	-0.0549988	0.218153	0.919705	1	-0.0325088	0.449331	0.999042	1	-0.0141135	0.162158	0.538601	1	0.000101995	0.991618	0.998478	1
FUCA1	0.12721	0.204116	0.919705	1	-0.0698818	0.467619	0.999042	1	0.0174111	0.358179	0.703281	1	0.014977	0.412716	0.874483	1
CADPS	0.0312304	0.193014	0.919705	1	-0.0162972	0.480718	0.999042	1	0.00336894	0.605986	0.840012	1	-0.00325589	0.606512	0.941796	1
TF	0.0209662	0.393443	0.919705	1	-0.0261525	0.257059	0.999042	1	0.00134912	0.771673	0.9165	1	0.0111861	0.0127195	0.402461	1
RGS8	-0.0804426	0.170785	0.919705	1	0.0378888	0.502797	0.999042	1	0.018231	0.0952062	0.472138	1	-0.00413547	0.694863	0.954079	1
LRRN1	0.0343632	0.438104	0.92138	1	-0.0557838	0.188399	0.999042	1	0.00690957	0.424087	0.743821	1	-0.0197215	0.0175673	0.422318	1
AHNAK	0.032507	0.233363	0.919705	1	0.0203449	0.434751	0.999042	1	0.00641418	0.312577	0.671465	1	-0.00911194	0.138285	0.674342	1
CDCP1	0.0344245	0.459899	0.922509	1	-0.0618595	0.164691	0.999042	1	-0.00295552	0.777814	0.91701	1	0.0338797	0.000765354	0.12337	1
CABP2	0.0791373	0.227237	0.919705	1	-0.0483	0.443167	0.999042	1	0.00696405	0.51346	0.792491	1	-0.00986601	0.338509	0.842113	1
ST13	0.0490874	0.375174	0.919705	1	-0.0555356	0.278604	0.999042	1	-0.00980812	0.406559	0.73188	1	-0.00168058	0.883029	0.984876	1
CD28	-0.0250835	0.503062	0.922509	1	-0.0575114	0.106829	0.999042	1	0.00381024	0.625022	0.84862	1	-0.00507262	0.502694	0.904783	1
SELE	0.0865449	0.119905	0.919705	1	-0.0313108	0.552533	0.999042	1	-0.0166375	0.142616	0.526076	1	0.0259124	0.0178784	0.422318	1
KLK1	-0.28437	0.0665692	0.919705	1	0.0796552	0.591008	0.999042	1	0.0257921	0.372488	0.711024	1	-0.00323786	0.907642	0.989723	1
LCAT	0.0164021	0.481812	0.922509	1	-0.0327188	0.141388	0.999042	1	0.0107985	0.0282477	0.325016	1	0.00158728	0.738458	0.959909	1
APOE	0.0490559	0.492621	0.922509	1	-0.1041	0.125388	0.999042	1	-0.032806	0.0473999	0.389284	1	-0.0143524	0.367765	0.855767	1
PTEN	-0.023368	0.322304	0.919705	1	-0.0208102	0.343776	0.999042	1	0.0014492	0.774904	0.91701	1	-0.00153894	0.752327	0.964001	1
TBC1D23	-0.0968851	0.341172	0.919705	1	0.0936048	0.328161	0.999042	1	-0.0229594	0.26404	0.6296	1	-0.0186833	0.345159	0.84745	1
APOB	-0.0195674	0.150631	0.919705	1	-0.00816726	0.531371	0.999042	1	-0.00235656	0.344298	0.691383	1	0.000538343	0.822956	0.976783	1
FUT8	0.0797944	0.26389	0.919705	1	-0.0563284	0.410216	0.999042	1	-0.00584271	0.661968	0.866841	1	0.0158172	0.221145	0.765463	1
SERPINF2	0.0132503	0.408161	0.919705	1	-0.0175385	0.253787	0.999042	1	0.00200176	0.475342	0.774183	1	-0.00187758	0.488828	0.90119	1					*
PSMA1	-0.0210232	0.572047	0.939944	1	0.0773026	0.028749	0.999042	1	-0.00350485	0.602542	0.837564	1	-0.00736992	0.256017	0.77944	1
HS6ST1	0.098547	0.0461232	0.903833	1	0.0238339	0.617732	0.999042	1	-0.00930844	0.230319	0.595962	1	0.00583592	0.437638	0.880565	1
ERMAP	0.0606067	0.172809	0.919705	1	-0.0277611	0.512636	0.999042	1	-0.00659309	0.473109	0.774183	1	-0.00348014	0.694512	0.954079	1
INSL5	0.175089	0.0528974	0.903833	1	-0.0439318	0.61397	0.999042	1	-0.0173681	0.392948	0.722091	1	0.0364506	0.0611975	0.541477	1
RNF4	0.0367143	0.44484	0.922397	1	-0.0595259	0.195152	0.999042	1	0.0182241	0.0650063	0.43204	1	-0.00977053	0.300564	0.815416	1
KYNU	0.0915146	0.0812695	0.919705	1	-0.0272211	0.588228	0.999042	1	-0.006664	0.498908	0.786263	1	0.011745	0.214935	0.760872	1
GFAP	-0.0243037	0.592452	0.939944	1	0.115618	0.00694552	0.999042	1	-0.00041485	0.963215	0.986682	1	0.0174389	0.044941	0.492399	1
CD5	-0.0531041	0.153352	0.919705	1	0.0224146	0.531478	0.999042	1	0.0122801	0.104721	0.489696	1	0.000141186	0.984629	0.996959	1
SV2A	-0.0348976	0.333575	0.919705	1	-0.0328848	0.341264	0.999042	1	-0.0267799	0.00619144	0.154045	1	-0.0173542	0.0665567	0.551863	1
RGCC	-0.131016	0.136111	0.919705	1	0.0498437	0.547893	0.999042	1	-0.00805965	0.621729	0.846188	1	-0.0136323	0.384542	0.859755	1
YES1	-0.123702	0.369964	0.919705	1	0.134637	0.302197	0.999042	1	-0.033603	0.193041	0.571914	1	-0.0216151	0.384512	0.859755	1
ACP1	0.0439359	0.245837	0.919705	1	-0.0280452	0.436875	0.999042	1	0.0074115	0.408635	0.732924	1	-0.0102691	0.236859	0.772373	1
IL20	-0.059056	0.0457807	0.903833	1	-0.0140098	0.622325	0.999042	1	-0.00383179	0.662427	0.866845	1	-0.00956057	0.259184	0.783474	1
TXNDC15	-0.0347357	0.219456	0.919705	1	0.0197913	0.46721	0.999042	1	-0.0195386	0.0016203	0.0748682	1	0.0145997	0.0147482	0.41445	1
CETN2	-0.0774204	0.222423	0.919705	1	0.0445588	0.46512	0.999042	1	0.000126421	0.992566	0.999087	1	9.56998e-05	0.994168	0.998808	1
TNFRSF14	-0.0405402	0.170325	0.919705	1	0.018325	0.518772	0.999042	1	0.00783961	0.207735	0.582019	1	-0.00439853	0.464299	0.889698	1
VSTM1	0.0254129	0.515029	0.926606	1	-0.0582098	0.11021	0.999042	1	-0.00150899	0.872413	0.951159	1	-4.33227e-05	0.996136	0.999404	1
S100A13	0.0663912	0.0310588	0.903833	1	-0.0139587	0.637478	0.999042	1	-0.00218195	0.776098	0.91701	1	-0.00591642	0.423944	0.880565	1
GRAP2	-0.140264	0.329255	0.919705	1	0.124636	0.353498	0.999042	1	-0.0511388	0.078563	0.45362	1	-0.00219645	0.937491	0.991209	1
DNM3	-0.0692824	0.210675	0.919705	1	0.0369597	0.48319	0.999042	1	-0.0170238	0.134282	0.521356	1	-0.00779117	0.478171	0.894651	1
GPR158	-0.0293412	0.392213	0.919705	1	0.0352624	0.282702	0.999042	1	0.00993384	0.148766	0.53269	1	-0.00619378	0.347655	0.84745	1
TPRKB	-0.0667083	0.410994	0.919705	1	-0.0878495	0.2589	0.999042	1	-0.00580906	0.500702	0.786307	1	0.00284595	0.725708	0.956411	1
NAGA	-0.0652713	0.122871	0.919705	1	-0.023241	0.569129	0.999042	1	0.00338979	0.76644	0.9165	1	-0.000756944	0.945758	0.991209	1
BRD3	-0.0403566	0.486897	0.922509	1	0.0781872	0.157873	0.999042	1	0.00255786	0.708189	0.889105	1	-0.00790599	0.235463	0.772373	1
CRTAP	0.0714151	0.181572	0.919705	1	-0.0338526	0.510949	0.999042	1	0.00340687	0.636175	0.852461	1	-0.0131301	0.0567623	0.527986	1
PQBP1	0.043472	0.574106	0.939944	1	-0.142468	0.0525451	0.999042	1	-0.00699878	0.559178	0.816492	1	-0.0107341	0.355211	0.849486	1
APCS	0.0569292	0.245422	0.919705	1	-0.0357841	0.446834	0.999042	1	0.0115175	0.112699	0.496321	1	0.00285519	0.684468	0.953125	1
GIPC3	-0.179784	0.0806908	0.919705	1	0.049941	0.602637	0.999042	1	-0.025985	0.210435	0.585636	1	-0.0110789	0.57924	0.936858	1
ISM1	-0.0716724	0.088842	0.919705	1	-0.0215758	0.595197	0.999042	1	-0.00672755	0.457123	0.764475	1	0.000426672	0.961053	0.994888	1
ARHGAP45	-0.108749	0.151725	0.919705	1	-0.04342	0.544937	0.999042	1	-0.0182468	0.286484	0.653307	1	-0.00855996	0.60364	0.941285	1
FABP3	0.105138	0.0301166	0.903833	1	0.0212369	0.645867	0.999042	1	-0.0196774	0.0527437	0.400916	1	-0.00668712	0.496447	0.901856	1
ACP5	0.0414899	0.27349	0.919705	1	-0.0296655	0.415423	0.999042	1	-0.0134074	0.0706792	0.442281	1	0.0182129	0.0110015	0.367622	1
DLK1	-0.041601	0.403438	0.919705	1	-0.0521575	0.274386	0.999042	1	0.0307632	0.0142801	0.251522	1	-0.0376285	0.00190689	0.164719	1
TMED8	-0.151291	0.176509	0.919705	1	0.0671867	0.522975	0.999042	1	-0.0328132	0.126805	0.515435	1	-0.0068297	0.741406	0.960938	1
WARS	-0.0390278	0.308772	0.919705	1	0.0322722	0.380661	0.999042	1	0.0029225	0.697202	0.883952	1	0.0012002	0.868648	0.984409	1
AFM	0.0108039	0.606459	0.939944	1	-0.0505011	0.0109091	0.999042	1	-0.00527078	0.188561	0.568221	1	-0.00306865	0.427267	0.880565	1
NPTN	0.0505831	0.574309	0.939944	1	-0.162065	0.0581433	0.999042	1	0.000488093	0.976531	0.99221	1	-0.0337265	0.0346787	0.464381	1
TCN1	-0.0700909	0.050223	0.903833	1	0.0151661	0.629893	0.999042	1	0.025361	0.000685958	0.0402583	1	0.00140115	0.846477	0.983125	1
HEBP1	-0.0347336	0.421802	0.919705	1	-0.047178	0.253788	0.999042	1	-0.002669	0.762078	0.914808	1	-0.0143983	0.0921848	0.609886	1
ATP1B1	-0.0266317	0.552741	0.936949	1	0.0741648	0.0827482	0.999042	1	0.00239992	0.789426	0.921345	1	-0.00279485	0.741126	0.960938	1
BGLAP	-0.120195	0.131412	0.919705	1	-0.042734	0.568117	0.999042	1	-0.0368096	0.0359998	0.347441	1	0.0329329	0.0518746	0.513629	1
ART3	-0.0238267	0.478502	0.922509	1	0.0425638	0.182459	0.999042	1	0.0173949	0.0156652	0.255889	1	-0.0177747	0.0101757	0.360338	1
PTGDS	-0.0247152	0.347924	0.919705	1	0.0237782	0.341611	0.999042	1	0.0164543	0.00326841	0.108118	1	-0.0045702	0.397214	0.861025	1
BAIAP2	0.0528366	0.405915	0.919705	1	-0.0663861	0.276217	0.999042	1	-0.00639007	0.636453	0.852461	1	-0.000506416	0.96898	0.996175	1
LMNB1	0.0480978	0.36422	0.919705	1	0.0489376	0.3316	0.999042	1	-0.0258549	0.0257146	0.309766	1	0.00289415	0.796798	0.973679	1
GZMB	0.0556192	0.424072	0.919705	1	0.076044	0.253678	0.999042	1	0.0104077	0.471004	0.773755	1	0.00628447	0.651195	0.952019	1
PZP	0.0375759	0.483095	0.922509	1	-0.0690314	0.176217	0.999042	1	0.0131367	0.22692	0.595104	1	0.00387254	0.712595	0.955341	1
EIF2AK3	0.0375734	0.395881	0.919705	1	-0.0450123	0.289005	0.999042	1	-0.00346879	0.756338	0.911433	1	-0.0254468	0.0182225	0.422318	1
LACRT	-0.0309733	0.487565	0.922509	1	0.0582526	0.168784	0.999042	1	0.00828591	0.429485	0.746004	1	-0.00683779	0.497744	0.902002	1
SLC4A1	0.0267706	0.491745	0.922509	1	0.0504958	0.164616	0.999042	1	-0.00569361	0.498161	0.786263	1	-0.0080448	0.323792	0.837338	1
GRIN2B	0.0905721	0.115875	0.919705	1	0.0307624	0.580121	0.999042	1	0.00958319	0.330969	0.684191	1	0.00415524	0.661951	0.952019	1
PDGFRB	-0.0517855	0.173565	0.919705	1	-0.0221644	0.532937	0.999042	1	-0.00426073	0.593596	0.833208	1	-0.00475639	0.537016	0.920692	1
SOD1	0.0608018	0.208313	0.919705	1	-0.0307574	0.499247	0.999042	1	-0.00262735	0.800002	0.923045	1	-0.00173093	0.863059	0.984409	1
SMAD1	-0.0512627	0.54748	0.935586	1	0.135691	0.09538	0.999042	1	-0.0272293	0.115379	0.502043	1	-0.0090582	0.586885	0.939866	1
KCTD5	0.0246085	0.580467	0.939944	1	-0.0791823	0.0574086	0.999042	1	-0.0109884	0.220519	0.589469	1	0.00532946	0.53983	0.920692	1
BCL2L1	-0.123892	0.249302	0.919705	1	0.076773	0.451021	0.999042	1	-0.0324801	0.114774	0.501604	1	0.00091609	0.963131	0.995269	1
RAD23B	-0.0490221	0.273833	0.919705	1	0.0346491	0.42104	0.999042	1	-0.00641144	0.496844	0.786263	1	-0.00663221	0.467062	0.890536	1
MAPT	0.0536023	0.145188	0.919705	1	-0.0205743	0.562074	0.999042	1	0.00981493	0.222755	0.591643	1	0.0176243	0.0231829	0.424593	1
PLCB2	-0.131414	0.201683	0.919705	1	0.0649584	0.506264	0.999042	1	-0.0413878	0.0418273	0.375526	1	-0.00593259	0.762039	0.965003	1
MB	0.0964697	0.0551299	0.903833	1	-0.0228674	0.62865	0.999042	1	-0.0174077	0.135304	0.521356	1	-0.0293424	0.00924801	0.355829	1
CPB1	0.0943295	0.212525	0.919705	1	-0.0494222	0.496755	0.999042	1	-0.0421102	0.00120023	0.060239	1	0.0195028	0.116709	0.651781	1
COL1A1	-0.0596068	0.054907	0.903833	1	-0.0143681	0.62985	0.999042	1	-0.03612	5.74113e-11	4.17811e-08	1.67124e-07	0.0132251	0.0130286	0.407809	1
ADGRB3	-0.0441988	0.255612	0.919705	1	-0.0282156	0.447492	0.999042	1	-0.00267282	0.717131	0.892884	1	0.00269811	0.704068	0.954079	1
DSG2	-0.0341911	0.271174	0.919705	1	0.0234285	0.429145	0.999042	1	-0.00486398	0.408426	0.732924	1	-0.0129091	0.0231363	0.424593	1
APOL1	0.0400427	0.471027	0.922509	1	-0.0675822	0.198753	0.999042	1	0.00409416	0.748679	0.907708	1	0.0128009	0.294678	0.814157	1
MSLN	0.0895513	0.130765	0.919705	1	-0.031638	0.576873	0.999042	1	0.0115629	0.343476	0.690986	1	0.0138517	0.236495	0.772373	1
LMOD2	-0.0267442	0.50044	0.922509	1	-0.052294	0.163307	0.999042	1	-0.0167611	0.054654	0.410046	1	0.00132469	0.875416	0.984409	1
RPA2	0.0108056	0.516888	0.927086	1	0.0236719	0.135864	0.999042	1	-0.000320501	0.934234	0.974205	1	-0.00620516	0.0943102	0.612643	1
FLT4	0.030917	0.449892	0.922397	1	-0.046672	0.226353	0.999042	1	0.00455342	0.563643	0.819672	1	-0.0140825	0.0652911	0.551863	1
NLGN2	0.039444	0.270244	0.919705	1	0.0266818	0.437731	0.999042	1	-0.00218421	0.727194	0.894534	1	-0.00611557	0.315674	0.828462	1
FCN1	0.0482353	0.367958	0.919705	1	0.0490376	0.33815	0.999042	1	0.00610856	0.610359	0.840269	1	0.0110642	0.339044	0.842113	1
DNAJB8	-0.0405716	0.377047	0.919705	1	-0.0418311	0.327132	0.999042	1	-0.00248306	0.822921	0.933638	1	-0.0135921	0.2068	0.757006	1
EGFLAM	0.0237615	0.4523	0.922509	1	0.0365338	0.227054	0.999042	1	0.00428981	0.486211	0.780674	1	-0.00680943	0.246137	0.775087	1
SMPD3	-0.0505847	0.280873	0.919705	1	-0.035861	0.426568	0.999042	1	-0.00109968	0.918972	0.969952	1	-0.00530421	0.614944	0.944443	1
C9	-0.0564716	0.312961	0.919705	1	-0.0430417	0.397067	0.999042	1	0.00703058	0.511764	0.792491	1	-0.0154028	0.13567	0.674342	1
RBP5	0.0520196	0.40948	0.919705	1	-0.0625547	0.288779	0.999042	1	0.00712284	0.554963	0.814147	1	0.0110551	0.338668	0.842113	1
PROS1	0.0339766	0.195694	0.919705	1	-0.0161222	0.521591	0.999042	1	-0.00348185	0.489167	0.78154	1	0.00376177	0.440589	0.880565	1					*
CNTN2	-0.0367757	0.478037	0.922509	1	-0.0629802	0.201103	0.999042	1	-0.00540672	0.588847	0.830491	1	0.00212365	0.825786	0.976783	1
RRM2	0.0929788	0.0549862	0.903833	1	-0.0219798	0.63912	0.999042	1	-0.00307157	0.776564	0.91701	1	0.0127534	0.22308	0.765707	1
DTX2	-0.0405162	0.584003	0.939944	1	-0.126411	0.0732536	0.999042	1	-0.00846962	0.432713	0.746791	1	-0.0116661	0.265576	0.785664	1
PSMD5	0.0193669	0.600742	0.939944	1	-0.0687523	0.0508342	0.999042	1	-0.0138992	0.100352	0.477739	1	-0.00480689	0.550085	0.92611	1
KIAA0319	-0.0264633	0.327147	0.919705	1	0.0223867	0.38674	0.999042	1	0.0130939	0.0359367	0.347441	1	0.00236756	0.686997	0.953125	1
LGALS8	-0.0586378	0.380572	0.919705	1	0.0615836	0.327746	0.999042	1	-0.0242108	0.0776652	0.45362	1	0.0123075	0.352077	0.84745	1
DRAXIN	0.0343584	0.425313	0.919705	1	-0.0454374	0.270024	0.999042	1	-0.00371325	0.686762	0.881077	1	-0.00468323	0.59795	0.939866	1
PADI4	0.0725777	0.380179	0.919705	1	-0.0735432	0.329979	0.999042	1	-0.0115094	0.416626	0.739933	1	0.0152838	0.267266	0.787371	1
PDIA4	-0.0663248	0.283406	0.919705	1	0.0466928	0.430862	0.999042	1	-0.0165444	0.169222	0.541625	1	0.00606399	0.601125	0.940836	1
ANGPT2	0.0395198	0.363831	0.919705	1	0.0389615	0.350663	0.999042	1	-0.0324312	0.00015287	0.0149108	0.445006	0.0185927	0.024776	0.427229	1
CCL5	-0.0973084	0.367388	0.919705	1	0.0955996	0.342943	0.999042	1	-0.0143567	0.534068	0.802594	1	0.0303532	0.173547	0.724814	1
CR1	0.0261882	0.487211	0.922509	1	-0.0467326	0.192958	0.999042	1	0.0133064	0.0762331	0.450131	1	-0.00108237	0.881307	0.984876	1					*
FURIN	0.0339449	0.448599	0.922397	1	-0.0503461	0.239631	0.999042	1	-0.00280223	0.714682	0.892126	1	0.00503978	0.495409	0.901856	1
SPRR1B	-0.0526907	0.351153	0.919705	1	-0.0494363	0.362126	0.999042	1	0.0143299	0.282287	0.651654	1	-0.026886	0.0360058	0.467914	1
NPR1	0.0255248	0.095996	0.919705	1	-0.00739274	0.614928	0.999042	1	-0.00279231	0.61816	0.843837	1	-0.00585522	0.282605	0.799342	1
MCFD2	-0.0552143	0.251725	0.919705	1	0.0327089	0.46986	0.999042	1	-0.0210402	0.0359387	0.347441	1	0.00447553	0.643332	0.948602	1
OPHN1	-0.160072	0.191924	0.919705	1	0.0715506	0.53703	0.999042	1	-0.0257081	0.265592	0.631133	1	-0.0248573	0.263087	0.784781	1
IL5RA	-0.0297024	0.625478	0.941735	1	0.13526	0.0186702	0.999042	1	0.0037168	0.762458	0.914887	1	0.00327935	0.782659	0.969092	1
LSM1	0.082837	0.091616	0.919705	1	0.0235213	0.6201	0.999042	1	-0.0140968	0.126483	0.515435	1	-0.00907855	0.310151	0.824525	1
LAMA1	-0.00900347	0.60758	0.939944	1	0.0320014	0.0554415	0.999042	1	-0.0028028	0.664363	0.867165	1	-0.00488634	0.438465	0.880565	1
DKK3	-0.0214587	0.476498	0.922509	1	0.0357743	0.214658	0.999042	1	0.00104541	0.873922	0.95157	1	-0.00398268	0.53004	0.916784	1
GIP	0.0566496	0.205736	0.919705	1	-0.0274865	0.523683	0.999042	1	-0.00693737	0.478786	0.774183	1	3.15221e-05	0.997344	0.999404	1
WAS	0.0632563	0.092815	0.919705	1	-0.017911	0.620962	0.999042	1	0.000506225	0.955629	0.98444	1	-0.0034345	0.695068	0.954079	1
SORBS1	0.0666201	0.0359767	0.903833	1	-0.0128881	0.675559	0.999042	1	-0.0180945	0.0272059	0.318058	1	-0.00303076	0.703635	0.954079	1
SERPINC1	0.0122838	0.471623	0.922509	1	-0.0197251	0.226309	0.999042	1	0.00258764	0.401381	0.728897	1	0.00322933	0.277251	0.794369	1					*
ZBP1	0.0149335	0.618146	0.939944	1	-0.0593933	0.0349572	0.999042	1	0.00086938	0.906055	0.96542	1	-0.00668833	0.349992	0.84745	1
SLC9A3R2	0.0817993	0.110691	0.919705	1	-0.0250026	0.611902	0.999042	1	0.0103275	0.31342	0.671465	1	0.005215	0.597166	0.939866	1
TGFA	0.0377678	0.469325	0.922509	1	0.0598716	0.229523	0.999042	1	0.00827233	0.405418	0.73188	1	0.0047733	0.61886	0.944443	1
CTAG1A_CTAG1B	-0.0169493	0.565285	0.939527	1	0.0435661	0.112308	0.999042	1	-0.007839	0.323034	0.678436	1	-0.0134342	0.0807892	0.597606	1
C1QTNF9	0.0207911	0.592179	0.939944	1	-0.064917	0.0791729	0.999042	1	0.014693	0.166514	0.540382	1	-0.0225105	0.0275653	0.433744	1
CEMIP2	0.0339697	0.145769	0.919705	1	-0.0122113	0.58147	0.999042	1	-0.000303917	0.959265	0.98444	1	0.00120587	0.834849	0.978753	1
PINLYP	0.0580877	0.434122	0.919705	1	0.0770274	0.272764	0.999042	1	-0.00980575	0.474305	0.774183	1	-0.00238974	0.856445	0.984409	1
IGHMBP2	0.072866	0.261328	0.919705	1	-0.0452414	0.468157	0.999042	1	0.00217361	0.818367	0.932688	1	-0.0202312	0.0253976	0.427229	1
FHIP2A	0.0155969	0.618281	0.939944	1	0.0594399	0.04163	0.999042	1	0.0105271	0.154241	0.534079	1	-0.0103451	0.147684	0.680265	1
MANF	-0.135903	0.321338	0.919705	1	0.1042	0.40652	0.999042	1	-0.0506352	0.0644219	0.430145	1	0.000724102	0.978126	0.996613	1
CSF2	0.0261728	0.342011	0.919705	1	0.0219183	0.387974	0.999042	1	-0.0160437	0.00991646	0.201713	1	-0.00665778	0.269399	0.787371	1
IL15RA	-0.0394497	0.211554	0.919705	1	-0.0192798	0.52384	0.999042	1	0.00261395	0.656999	0.864813	1	0.00325801	0.565557	0.933827	1
PDIA5	-0.0258729	0.544972	0.934283	1	0.0608779	0.134828	0.999042	1	-0.00101539	0.912939	0.96796	1	0.0085342	0.341415	0.845837	1
AOC1	-0.0406295	0.339465	0.919705	1	-0.034888	0.393005	0.999042	1	0.0108042	0.261867	0.626887	1	-0.0137215	0.143653	0.680265	1
IFNL2	-0.0514935	0.399779	0.919705	1	0.0580035	0.321773	0.999042	1	-0.0143998	0.149116	0.53269	1	-0.0057648	0.55154	0.92611	1
HGFAC	-0.0272964	0.369146	0.919705	1	-0.026793	0.356556	0.999042	1	0.00717239	0.249809	0.617205	1	0.00117824	0.844913	0.982351	1
LGALS1	0.0369789	0.278242	0.919705	1	0.0245203	0.454461	0.999042	1	-0.00568025	0.438202	0.749851	1	-0.00497497	0.481939	0.897946	1
MPI	-0.0867544	0.373844	0.919705	1	0.0856895	0.352756	0.999042	1	-0.0177078	0.356481	0.702109	1	-0.00358823	0.846468	0.983125	1
AK2	-0.194892	0.114194	0.919705	1	0.0590249	0.615	0.999042	1	-0.0258876	0.248584	0.615464	1	-0.0127549	0.55493	0.92743	1
ELAC1	-0.113628	0.243155	0.919705	1	0.0627771	0.495934	0.999042	1	-0.0235013	0.186083	0.564258	1	0.00462247	0.787383	0.971217	1
GTPBP2	-0.0849252	0.287649	0.919705	1	0.0582488	0.44526	0.999042	1	-0.0162548	0.319131	0.67367	1	-0.0136275	0.38588	0.860113	1
UPB1	0.121486	0.180407	0.919705	1	-0.0493706	0.557523	0.999042	1	0.00447627	0.804696	0.926491	1	0.0256953	0.141733	0.678536	1
CXADR	0.0378786	0.434374	0.919705	1	0.0502716	0.27715	0.999042	1	-0.0213437	0.0642462	0.430145	1	0.0200464	0.070601	0.560746	1
EGFR	0.0112874	0.563485	0.939527	1	0.0285778	0.123084	0.999042	1	-0.000720033	0.841056	0.941038	1	-0.00092652	0.788646	0.971951	1
LDLRAP1	-0.0962645	0.367371	0.919705	1	0.0925547	0.362856	0.999042	1	-0.0239086	0.22196	0.591147	1	0.000778114	0.967127	0.996175	1
MAP2	-0.0326729	0.440517	0.922156	1	0.0441236	0.273601	0.999042	1	-0.0115422	0.208376	0.582692	1	-0.00646343	0.461516	0.889698	1
SEPTIN3	0.0471221	0.536306	0.93362	1	0.100457	0.15843	0.999042	1	-0.0310865	0.0469428	0.389284	1	-0.00626395	0.676742	0.952149	1
RRM2B	-0.0775272	0.313535	0.919705	1	0.0595762	0.418084	0.999042	1	-0.0248965	0.0892425	0.468113	1	-0.0117321	0.40589	0.86797	1
TSPAN15	-0.0212595	0.461276	0.922509	1	0.0311794	0.254691	0.999042	1	-0.00196892	0.815604	0.930909	1	-0.00450229	0.57918	0.936858	1
NRP1	0.0374214	0.195851	0.919705	1	-0.016795	0.546555	0.999042	1	-0.011953	0.0464967	0.38773	1	0.00702918	0.224942	0.765854	1
PCDH12	0.0317924	0.274174	0.919705	1	-0.0203462	0.463358	0.999042	1	-0.00336161	0.522058	0.796159	1	-0.0100438	0.0478737	0.504921	1
CRHR1	0.0532008	0.417679	0.919705	1	-0.0637873	0.310481	0.999042	1	0.0187271	0.1031	0.487214	1	0.00113014	0.919388	0.991079	1
CDKN2D	-0.0904653	0.38423	0.919705	1	0.0911007	0.345923	0.999042	1	-0.0226411	0.286537	0.653307	1	0.00739127	0.718185	0.955341	1
PAK4	-0.04199	0.486271	0.922509	1	0.070356	0.223309	0.999042	1	-0.0108649	0.366993	0.707894	1	-0.0103022	0.376199	0.85824	1
MATN3	0.0224887	0.470769	0.922509	1	-0.034551	0.246904	0.999042	1	-0.0194316	0.00447177	0.128884	1	0.00399109	0.545921	0.923403	1
SKIV2L	0.031121	0.216403	0.919705	1	-0.0153127	0.527256	0.999042	1	-0.00475412	0.357882	0.703281	1	-0.000351445	0.944422	0.991209	1
TRIM24	0.0357571	0.658156	0.948416	1	-0.180362	0.00857774	0.999042	1	0.00432364	0.731415	0.895352	1	-0.00847693	0.483099	0.898021	1
MYL4	0.0902353	0.0310741	0.903833	1	-0.0156986	0.69721	0.999042	1	-0.00507229	0.616141	0.842187	1	-0.00151131	0.878295	0.984409	1
PHOSPHO1	-0.0250769	0.438475	0.92138	1	0.0329693	0.28019	0.999042	1	0.000328714	0.958588	0.98444	1	-0.00468198	0.44338	0.881611	1
GIPR	0.013169	0.657038	0.948416	1	-0.065888	0.0143146	0.999042	1	0.00178843	0.796398	0.922986	1	0.00433344	0.520475	0.913052	1
FLI1	-0.0988818	0.415752	0.919705	1	0.116356	0.318188	0.999042	1	-0.0474024	0.0446108	0.382537	1	0.0110108	0.628832	0.94611	1
B4GAT1	-0.0300371	0.231426	0.919705	1	-0.0153463	0.513385	0.999042	1	0.00399124	0.461721	0.765851	1	-0.0105555	0.0434394	0.483458	1
ANXA2	0.116696	0.054423	0.903833	1	-0.0245936	0.674903	0.999042	1	-0.0222586	0.110418	0.494393	1	0.0192865	0.153475	0.691405	1
SUGT1	-0.0842082	0.360039	0.919705	1	0.0769672	0.381826	0.999042	1	-0.0372865	0.0352787	0.347441	1	-0.0112359	0.510406	0.908185	1
CD46	-0.0331933	0.177148	0.919705	1	0.0133656	0.572638	0.999042	1	0.00712357	0.253138	0.620015	1	-0.00226321	0.705989	0.954079	1
GSTT2B	0.434743	0.086731	0.919705	1	-0.11238	0.644366	0.999042	1	0.0253793	0.619497	0.843891	1	0.00413979	0.933088	0.991209	1
SIAE	-0.0371014	0.494856	0.922509	1	0.0620119	0.21943	0.999042	1	-0.0157738	0.132445	0.518208	1	0.0197215	0.0512618	0.513629	1
TPSAB1	-0.0519159	0.349823	0.919705	1	0.0449793	0.394159	0.999042	1	0.0169959	0.174118	0.551532	1	-0.016211	0.178572	0.727024	1
SESTD1	0.0289813	0.618375	0.939944	1	-0.100227	0.0694126	0.999042	1	-0.00711616	0.492551	0.785281	1	-0.0111758	0.261695	0.784781	1
GUCY2C	0.0735747	0.326784	0.919705	1	0.0582826	0.417377	0.999042	1	-0.00236971	0.851687	0.944582	1	-0.0234542	0.0548726	0.525138	1
HRAS	0.0603323	0.446233	0.922397	1	-0.082154	0.279374	0.999042	1	0.000806128	0.965717	0.988121	1	0.0111824	0.536416	0.920692	1
LGALS7_LGALS7B	-0.0640927	0.149829	0.919705	1	-0.0225343	0.597469	0.999042	1	0.00505363	0.597243	0.834329	1	-0.0124144	0.178182	0.727024	1
XPNPEP2	0.0590783	0.605018	0.939944	1	-0.181522	0.092579	0.999042	1	-0.0355814	0.11356	0.499266	1	-0.0267567	0.217735	0.762988	1
ARF6	-0.0851943	0.481945	0.922509	1	0.134472	0.242301	0.999042	1	-0.0351681	0.11586	0.502382	1	-0.000505296	0.981312	0.996959	1
COL4A4	0.022039	0.536158	0.93362	1	0.0454729	0.179517	0.999042	1	0.00830024	0.201915	0.577756	1	0.00141386	0.82189	0.976783	1
FCGR3B	-0.0452595	0.393247	0.919705	1	0.0471898	0.350986	0.999042	1	-3.13393e-06	0.999778	0.999959	1	-0.00846363	0.435896	0.880565	1
FGF21	0.199243	0.161414	0.919705	1	0.0740772	0.58855	0.999042	1	-0.0643252	0.014713	0.251522	1	0.033366	0.190567	0.743076	1
ECSCR	0.0382836	0.307391	0.919705	1	-0.0276337	0.442618	0.999042	1	0.00811493	0.219946	0.589469	1	-0.0102638	0.108392	0.639217	1
LAP3	-0.081923	0.0950055	0.919705	1	0.0219031	0.643259	0.999042	1	-0.00922367	0.353272	0.699417	1	-0.00105371	0.912438	0.990229	1
PTPRK	0.023724	0.233019	0.919705	1	-0.0122703	0.521419	0.999042	1	0.000895674	0.8244	0.933787	1	0.00213918	0.580207	0.937802	1
GHRL	-0.0596555	0.476559	0.922509	1	0.0893619	0.258057	0.999042	1	-0.0222063	0.217753	0.589346	1	-0.0116411	0.503049	0.904783	1
ACE2	0.0670177	0.166529	0.919705	1	0.0249087	0.58792	0.999042	1	-0.0185657	0.067649	0.435676	1	0.030398	0.00166985	0.164719	1
GFRA2	-0.0179292	0.527138	0.930824	1	0.0345309	0.191435	0.999042	1	0.0038507	0.399968	0.728146	1	-0.00288024	0.514314	0.910686	1
IRAK1	-0.0823645	0.304672	0.919705	1	0.0579596	0.448461	0.999042	1	-0.0147544	0.345366	0.691802	1	-0.00795537	0.59774	0.939866	1
WFDC12	0.0704631	0.326099	0.919705	1	-0.0545008	0.425117	0.999042	1	0.0149654	0.299968	0.664541	1	-1.287e-05	0.999266	0.999846	1
ZPR1	0.170882	0.0740191	0.919705	1	-0.0398931	0.665906	0.999042	1	0.0278646	0.107425	0.494393	1	0.0219846	0.187719	0.737448	1
GMFG	-0.0593331	0.438692	0.92138	1	0.0753038	0.29914	0.999042	1	-0.0209078	0.1627	0.538601	1	0.00250057	0.86234	0.984409	1
CD177	0.118912	0.463696	0.922509	1	-0.170185	0.274077	0.999042	1	0.0221159	0.440605	0.750499	1	-0.0360644	0.191959	0.743076	1
GCC1	-0.151507	0.199714	0.919705	1	0.0649953	0.563738	0.999042	1	-0.0335277	0.143003	0.526076	1	-0.00325382	0.882617	0.984876	1
ADAMTSL2	-0.0266898	0.415777	0.919705	1	0.0303825	0.33411	0.999042	1	-0.0111521	0.0747336	0.450131	1	0.0228571	0.000146747	0.0579332	0.42718
KIT	-0.016475	0.630387	0.941735	1	0.0586607	0.0694888	0.999042	1	-0.000433389	0.946656	0.981031	1	-0.00211752	0.735865	0.959909	1
BNIP2	-0.0356237	0.373588	0.919705	1	-0.0334104	0.382698	0.999042	1	-0.00255175	0.616234	0.842187	1	-0.000955719	0.845004	0.982351	1
CEP164	-0.173064	0.0396754	0.903833	1	-0.030429	0.708949	0.999042	1	-0.00218043	0.834428	0.939259	1	0.00148616	0.88358	0.984876	1
NUDC	-0.0936603	0.217138	0.919705	1	0.0433098	0.546221	0.999042	1	-0.0323807	0.0262103	0.312697	1	-0.00456143	0.744637	0.962223	1
C1RL	0.0172716	0.35959	0.919705	1	-0.015254	0.398911	0.999042	1	0.00412774	0.311168	0.670569	1	0.00811757	0.0392248	0.472748	1
TK1	0.0204	0.601536	0.939944	1	-0.0589474	0.11391	0.999042	1	0.005904	0.392718	0.722091	1	-0.012083	0.0706952	0.560746	1
CDH15	-0.0401871	0.416703	0.919705	1	0.0453506	0.335432	0.999042	1	-0.0350026	0.00519921	0.140421	1	-0.00109972	0.927181	0.991209	1
HARS1	-0.0750502	0.390091	0.919705	1	0.0739918	0.367397	0.999042	1	-0.0282433	0.0996642	0.477739	1	-0.00292516	0.85956	0.984409	1
FKBP7	-0.0648707	0.0189732	0.903833	1	0.00910595	0.733004	0.999042	1	0.00410587	0.56514	0.819672	1	0.009906	0.150197	0.684243	1
PTGR1	0.152377	0.0800344	0.919705	1	0.0357751	0.669419	0.999042	1	-0.0257514	0.118408	0.507639	1	0.0165748	0.295206	0.814217	1
CCN1	0.148174	0.055918	0.903833	1	0.0293487	0.692038	0.999042	1	-0.000330214	0.98456	0.995001	1	0.0153041	0.353317	0.848601	1
FKBP1B	-0.125351	0.269814	0.919705	1	0.0730757	0.4961	0.999042	1	-0.0359508	0.105929	0.492587	1	-0.000196778	0.992685	0.998516	1
GPNMB	-0.0266574	0.347412	0.919705	1	0.0222539	0.413466	0.999042	1	-0.00235426	0.705285	0.887196	1	-0.00218625	0.716674	0.955341	1
UFD1	-0.130391	0.395227	0.919705	1	0.132851	0.359447	0.999042	1	-0.0295405	0.311212	0.670569	1	-0.00142484	0.959571	0.994404	1
DCTD	-0.149978	0.0944856	0.919705	1	0.0375955	0.657454	0.999042	1	-0.0287224	0.144391	0.52738	1	0.00311215	0.869444	0.984409	1
PIGR	0.0389813	0.35385	0.919705	1	-0.033278	0.408802	0.999042	1	-0.0114754	0.137665	0.522137	1	0.0175338	0.0184353	0.422318	1
EP300	-0.0102588	0.578817	0.939944	1	-0.0251599	0.149325	0.999042	1	-0.00384129	0.297881	0.661428	1	-0.00329348	0.354952	0.849486	1
CCDC134	-0.0364694	0.338201	0.919705	1	0.0292098	0.423568	0.999042	1	0.00418164	0.586911	0.830173	1	-0.00938598	0.206914	0.757006	1
TACC3	-0.14396	0.285581	0.919705	1	0.0891773	0.481253	0.999042	1	-0.0319459	0.229115	0.595962	1	-0.0175817	0.492205	0.901856	1
C1QTNF5	0.0469727	0.204741	0.919705	1	-0.0197706	0.567396	0.999042	1	-0.00765534	0.323733	0.678953	1	0.00802127	0.28381	0.799779	1
FCN2	0.0289505	0.571957	0.939944	1	0.068911	0.158181	0.999042	1	0.00628	0.496373	0.786263	1	0.00440992	0.622211	0.944443	1
ACY1	0.106532	0.101681	0.919705	1	-0.0273957	0.654317	0.999042	1	-0.0277203	0.0376751	0.353782	1	0.0283307	0.0267422	0.433744	1
GAS2	0.01916	0.670967	0.948416	1	-0.0952669	0.0252378	0.999042	1	-0.00800402	0.325873	0.680964	1	-0.00014777	0.985029	0.997016	1
SH3BP1	-0.0508661	0.291323	0.919705	1	-0.0328708	0.478172	0.999042	1	-0.000157003	0.987943	0.996326	1	-0.00267362	0.789439	0.972356	1
GGT1	0.0527832	0.295629	0.919705	1	-0.0348272	0.473013	0.999042	1	-0.0286008	0.00670097	0.16392	1	0.0152046	0.133333	0.674342	1
IZUMO1	0.0271318	0.383167	0.919705	1	-0.0258968	0.384272	0.999042	1	0.0068163	0.34839	0.694156	1	0.0106966	0.126206	0.667116	1
TNN	0.0284699	0.548628	0.935671	1	-0.0597561	0.188433	0.999042	1	0.000666998	0.942518	0.978708	1	-0.0185313	0.0379006	0.472748	1
AMFR	0.0273858	0.684524	0.949898	1	-0.154	0.015448	0.999042	1	-0.00270346	0.836595	0.939261	1	-0.00585859	0.6416	0.948602	1
ARHGEF5	0.0610769	0.415942	0.919705	1	-0.0678783	0.344888	0.999042	1	-0.000255732	0.986128	0.99536	1	0.0110884	0.433328	0.880565	1
PLCB1	0.0289116	0.565931	0.939527	1	-0.0649073	0.175031	0.999042	1	-0.00402321	0.533712	0.802498	1	-0.00304311	0.627492	0.94546	1
PRRT3	-0.0307952	0.39887	0.919705	1	0.0315209	0.368189	0.999042	1	0.0327032	5.7787e-06	0.00124909	0.0168218	-0.0061648	0.37611	0.85824	1
TDRKH	-0.146455	0.0984542	0.919705	1	0.0370899	0.662525	0.999042	1	-0.0268801	0.149688	0.53269	1	-0.00740153	0.681455	0.952625	1
SLK	-0.0476632	0.649679	0.948416	1	-0.178597	0.0740895	0.999042	1	-0.00262436	0.854724	0.944582	1	-0.00987761	0.468638	0.890536	1
LTBP3	0.103768	0.0842794	0.919705	1	-0.023677	0.682826	0.999042	1	-0.0204137	0.0853501	0.461134	1	0.0174703	0.128074	0.667116	1
ENTPD2	0.0419333	0.227339	0.919705	1	0.0197447	0.548621	0.999042	1	-0.0156816	0.0951968	0.472138	1	0.00381542	0.673087	0.952019	1
PLXNB3	-0.0467893	0.356425	0.919705	1	0.0387249	0.416287	0.999042	1	-0.0188205	0.079428	0.45362	1	0.000719955	0.944557	0.991209	1
MMP10	-0.0744822	0.262555	0.919705	1	0.0416255	0.511214	0.999042	1	-0.0165673	0.205165	0.579279	1	0.013629	0.279175	0.797963	1
EBAG9	-0.0869883	0.436776	0.920011	1	0.105991	0.322146	0.999042	1	-0.0211893	0.318232	0.67367	1	0.00428964	0.833881	0.978753	1
IGFBP7	0.0162679	0.588479	0.939944	1	-0.04116	0.150712	0.999042	1	-0.00620993	0.306614	0.668652	1	0.00988122	0.0914359	0.607694	1
LETM1	-0.053793	0.360569	0.919705	1	0.0459007	0.414696	0.999042	1	-0.0144957	0.177747	0.558169	1	-0.00968334	0.350289	0.84745	1
STK24	-0.064306	0.268036	0.919705	1	0.0360762	0.508441	0.999042	1	-0.00820773	0.443929	0.752425	1	-0.00330697	0.748221	0.963097	1
AREG	-0.0422998	0.406454	0.919705	1	-0.0444676	0.363066	0.999042	1	-0.00745404	0.441925	0.750989	1	0.0159186	0.0886507	0.605199	1
PLG	0.0156692	0.474014	0.922509	1	-0.0221558	0.287187	0.999042	1	-0.00708529	0.110244	0.494393	1	0.00540763	0.205485	0.757006	1					*
SSH3	0.0242139	0.294423	0.919705	1	-0.0153544	0.482854	0.999042	1	0.00439817	0.302017	0.665887	1	-0.00468029	0.254073	0.777716	1
STXBP3	-0.0215892	0.405682	0.919705	1	0.0225337	0.365345	0.999042	1	-0.0118532	0.0880884	0.465382	1	-0.0092402	0.165523	0.718089	1
CDH2	0.047989	0.204119	0.919705	1	-0.0201744	0.577208	0.999042	1	-0.0201745	0.00853057	0.18671	1	0.00308499	0.675655	0.952149	1
DNAJB2	0.0618087	0.22878	0.919705	1	-0.0288821	0.550637	0.999042	1	0.00235116	0.839022	0.939744	1	0.000318697	0.977305	0.996194	1
FBP1	-0.0310773	0.575513	0.939944	1	-0.0699151	0.170456	0.999042	1	-0.0283481	0.0577227	0.42432	1	0.0249313	0.083829	0.601519	1
APRT	-0.0426677	0.456931	0.922509	1	0.0560741	0.308041	0.999042	1	-0.0162671	0.123237	0.513223	1	-0.00752128	0.45991	0.887209	1
FAM3D	0.11708	0.157055	0.919705	1	-0.0397092	0.618709	0.999042	1	-0.0248006	0.158655	0.534542	1	0.0132955	0.434831	0.880565	1
CD84	-0.0397771	0.241233	0.919705	1	0.0197736	0.540005	0.999042	1	-0.000873903	0.902657	0.963209	1	-0.00243622	0.723824	0.956411	1
RANGAP1	0.0536746	0.195448	0.919705	1	0.0217076	0.584752	0.999042	1	0.00737705	0.270363	0.636818	1	0.00837023	0.189452	0.742253	1
AKT2	-0.130501	0.349312	0.919705	1	0.104125	0.425416	0.999042	1	-0.0339499	0.198094	0.57723	1	-0.00295986	0.907141	0.989723	1
MN1	0.0500873	0.347318	0.919705	1	-0.0404718	0.429176	0.999042	1	-0.00593656	0.500821	0.786307	1	0.0024938	0.771548	0.968242	1
VGF	0.0118827	0.69434	0.953407	1	0.0673083	0.0186287	0.999042	1	0.0210445	0.000543565	0.0351626	1	-0.00465273	0.429835	0.880565	1
ITGB5	-0.032926	0.40598	0.919705	1	0.0333047	0.370886	0.999042	1	-0.0159636	0.0516017	0.397387	1	0.00368852	0.639508	0.948602	1
CTSV	0.108123	0.0445436	0.903833	1	0.0179366	0.730861	0.999042	1	-0.0131685	0.158033	0.534519	1	-0.00293967	0.745054	0.962223	1
ACTN4	-0.025254	0.386138	0.919705	1	-0.0237239	0.39539	0.999042	1	0.000289393	0.952351	0.983278	1	-0.00604446	0.198752	0.751195	1
PPP1R2	-0.0862759	0.336958	0.919705	1	0.0644422	0.448345	0.999042	1	-0.0314416	0.0821493	0.455557	1	0.00447312	0.797559	0.973679	1
SDC1	-0.0523774	0.21862	0.919705	1	0.0233359	0.568723	0.999042	1	0.00318631	0.703993	0.887153	1	-0.00897547	0.269075	0.787371	1
TNFSF11	0.0476648	0.496015	0.922509	1	-0.0735405	0.269915	0.999042	1	0.00873782	0.518899	0.794172	1	-0.0260763	0.0464829	0.49747	1
NGRN	-0.0130596	0.308533	0.919705	1	-0.00877051	0.476053	0.999042	1	-0.00508507	0.155496	0.534079	1	0.0020902	0.544326	0.921823	1
CEP290	-0.0537786	0.136169	0.919705	1	-0.0124769	0.642146	0.999042	1	0.00483956	0.558561	0.816492	1	0.00196036	0.808013	0.973845	1
ASPN	-0.0147293	0.706958	0.957754	1	0.0908113	0.0144124	0.999042	1	-0.0104885	0.0347244	0.346174	1	-0.00360197	0.45365	0.883424	1
OMP	0.030473	0.644794	0.947499	1	-0.106503	0.0901824	0.999042	1	-0.00670938	0.385054	0.719327	1	0.000611195	0.934729	0.991209	1
CORO6	0.0208256	0.392185	0.919705	1	-0.019942	0.393521	0.999042	1	-0.0105119	0.0605113	0.428585	1	-0.0078094	0.145645	0.680265	1
TNFRSF11B	-0.0471668	0.173842	0.919705	1	-0.0165823	0.613506	0.999042	1	-0.0102719	0.108711	0.494393	1	0.0160363	0.00953441	0.355829	1
GPC5	-0.0328991	0.555004	0.937193	1	0.0675813	0.203986	0.999042	1	0.00993284	0.43101	0.746383	1	0.00225448	0.852688	0.984409	1
ZNF830	0.0464318	0.599788	0.939944	1	-0.120586	0.152769	0.999042	1	0.00720629	0.629788	0.850728	1	-0.00572653	0.690292	0.953125	1
HPCAL1	-0.102414	0.231524	0.919705	1	0.0467496	0.557017	0.999042	1	-0.0246721	0.14313	0.526076	1	-0.00172947	0.915052	0.990229	1
NAA80	-0.139139	0.271872	0.919705	1	0.0786785	0.512795	0.999042	1	-0.0287558	0.242793	0.611291	1	-0.0118562	0.617459	0.944443	1
NCAN	0.0585835	0.145193	0.919705	1	0.0181594	0.636944	0.999042	1	0.0587102	3.35017e-12	9.40121e-09	9.75235e-09	0.00389624	0.632832	0.948065	1
ATP6V1G2	0.0196094	0.681119	0.948678	1	0.0891971	0.0487397	0.999042	1	0.00496344	0.710716	0.889421	1	0.00226941	0.861138	0.984409	1
COMP	-0.055653	0.0917741	0.919705	1	0.012671	0.689883	0.999042	1	-0.0064081	0.377068	0.713701	1	-0.00642897	0.35849	0.850236	1
HAVCR1	0.0664436	0.342188	0.919705	1	0.0506162	0.448361	0.999042	1	-0.0331488	0.00929404	0.196324	1	0.0454519	0.000212875	0.0579332	0.619679
TEX101	0.0383551	0.382757	0.919705	1	-0.0345875	0.404748	0.999042	1	0.0157952	0.0785287	0.45362	1	0.00422302	0.625378	0.944443	1
TACSTD2	-0.0242148	0.394718	0.919705	1	0.0232971	0.393369	0.999042	1	-0.0102203	0.097814	0.475761	1	0.00182331	0.760455	0.965003	1
AHNAK2	0.0149484	0.544108	0.934283	1	0.0286749	0.222105	0.999042	1	0.00379052	0.526679	0.797189	1	-0.0136272	0.0181025	0.422318	1
ATP1B3	0.0893053	0.0501413	0.903833	1	-0.0147917	0.737304	0.999042	1	0.00636785	0.225328	0.594139	1	-0.0115238	0.0214565	0.422318	1
CLIP2	-0.0913731	0.496831	0.922509	1	0.136146	0.275966	0.999042	1	-0.015566	0.548791	0.812706	1	-0.0477346	0.0563506	0.527986	1
TCN2	-0.0622552	0.0605929	0.919146	1	-0.0114258	0.721176	0.999042	1	-0.00825648	0.206523	0.579738	1	0.0193615	0.00211555	0.16851	1
PPP3R1	-0.0434621	0.39664	0.919705	1	0.0418666	0.39283	0.999042	1	-0.0111394	0.23136	0.596121	1	0.00144593	0.87181	0.984409	1
RET	0.0513906	0.209532	0.919705	1	0.0212748	0.583538	0.999042	1	0.0164581	0.0569266	0.421653	1	-0.00148752	0.858129	0.984409	1
S100A14	0.0358315	0.414051	0.919705	1	-0.0373377	0.375102	0.999042	1	-0.00841333	0.421759	0.740943	1	0.0160839	0.112048	0.64461	1
RTKN2	0.0150555	0.66082	0.948416	1	0.0563089	0.0837759	0.999042	1	0.0135911	0.0719054	0.443228	1	-0.0165282	0.024119	0.427229	1
PYDC1	-0.0201079	0.59681	0.939944	1	0.0498283	0.166551	0.999042	1	-0.0133875	0.116733	0.502679	1	0.00172499	0.835381	0.978983	1
RNASE10	-0.0348993	0.487499	0.922509	1	-0.0503943	0.29273	0.999042	1	0.008002	0.417766	0.740631	1	-0.0223667	0.0192673	0.422318	1
SPON2	-0.0250471	0.505191	0.922591	1	-0.0398872	0.268049	0.999042	1	0.00311651	0.66188	0.866841	1	0.00294332	0.667997	0.952019	1
KRT14	-0.0118947	0.56133	0.938478	1	-0.024669	0.207168	0.999042	1	0.00341177	0.415889	0.739105	1	-0.00140828	0.728973	0.957168	1
RNASE6	0.0209101	0.41581	0.919705	1	-0.0217781	0.375167	0.999042	1	0.0056426	0.28189	0.651255	1	0.00359736	0.477401	0.894429	1
LACTB2	-0.0609766	0.422096	0.919705	1	0.0636877	0.363783	0.999042	1	-0.0263538	0.0742128	0.450131	1	0.00141078	0.920967	0.991079	1
CTSO	0.0297004	0.372596	0.919705	1	0.025743	0.420169	0.999042	1	0.000385483	0.954332	0.98413	1	0.00922279	0.155553	0.695259	1
CXCL10	-0.0726947	0.355765	0.919705	1	0.0576045	0.441665	0.999042	1	0.0126232	0.38654	0.719908	1	-0.0124028	0.380031	0.85824	1
HCG22	-0.0169064	0.49879	0.922509	1	0.0257279	0.280553	0.999042	1	0.0098204	0.244505	0.611999	1	-0.0148604	0.0713001	0.560975	1
GALNT3	-0.0314502	0.543189	0.934283	1	-0.0587343	0.228818	0.999042	1	-0.00312194	0.744391	0.903891	1	-0.00136269	0.883099	0.984876	1
PLAT	0.034813	0.556972	0.937193	1	-0.0707273	0.212436	0.999042	1	-0.012657	0.273053	0.640708	1	0.0116309	0.297202	0.814265	1					*
TP53INP1	0.00624412	0.704195	0.957754	1	-0.0331482	0.0325772	0.999042	1	0.000725311	0.879495	0.954315	1	-0.00302928	0.511711	0.909951	1
LYN	-0.0815453	0.435739	0.920011	1	0.0925196	0.349119	0.999042	1	-0.0227342	0.242286	0.611174	1	0.000645534	0.972479	0.996175	1
BOC	0.0289871	0.252711	0.919705	1	-0.0143594	0.546742	0.999042	1	0.0112204	0.0268149	0.316025	1	-0.0124686	0.0110174	0.367622	1
DDX58	-0.0417761	0.469934	0.922509	1	-0.055138	0.319907	0.999042	1	-0.0193393	0.113883	0.499266	1	-0.0137711	0.245301	0.775087	1
CD207	0.0333098	0.406487	0.919705	1	0.0322135	0.392224	0.999042	1	0.0115964	0.163946	0.538653	1	-0.0139893	0.0795098	0.596361	1
ADAMTS15	0.0280065	0.521263	0.928697	1	0.0469029	0.261488	0.999042	1	0.0152288	0.111556	0.494393	1	-0.0110274	0.22887	0.768389	1
EBI3_IL27	-0.0326095	0.321288	0.919705	1	-0.0220543	0.483421	0.999042	1	-0.000274101	0.968394	0.988528	1	0.000959679	0.886039	0.985203	1
PLIN1	0.0269514	0.425481	0.919705	1	-0.0290784	0.365534	0.999042	1	-0.00682484	0.341112	0.689089	1	-0.00172549	0.803718	0.973845	1
PREB	-0.011278	0.603977	0.939944	1	0.0284682	0.170643	0.999042	1	-0.00934367	0.0417618	0.375526	1	-0.000591567	0.89399	0.986709	1
FKBP5	-0.0997162	0.368077	0.919705	1	0.0831226	0.434459	0.999042	1	-0.0312901	0.140723	0.524514	1	0.0120414	0.556341	0.927897	1
VSIG2	0.0327507	0.556468	0.937193	1	0.0646675	0.224123	0.999042	1	-0.00563571	0.598298	0.834329	1	0.0249511	0.0153479	0.41445	1
NTF3	0.021613	0.575088	0.939944	1	-0.0465682	0.206047	0.999042	1	-0.0111822	0.16533	0.538941	1	-0.00889081	0.24857	0.775087	1
FN1	0.0341955	0.16354	0.919705	1	-0.0108875	0.637012	0.999042	1	0.00619138	0.274257	0.642803	1	0.00677194	0.216142	0.761832	1
ERP29	-0.168875	0.141956	0.919705	1	0.047365	0.660323	0.999042	1	-0.0408637	0.0936182	0.470166	1	0.0130858	0.57702	0.936858	1
MAEA	0.0282692	0.363405	0.919705	1	-0.0227441	0.446628	0.999042	1	-0.0097768	0.211623	0.585882	1	-0.0112079	0.139621	0.674342	1
SOX9	0.0240226	0.174383	0.919705	1	-0.00819351	0.628435	0.999042	1	-0.00294385	0.392347	0.722091	1	-0.00111426	0.73711	0.959909	1
MGMT	-0.15455	0.286182	0.919705	1	0.0890305	0.519572	0.999042	1	-0.0314134	0.261137	0.626685	1	-0.0186938	0.487417	0.90089	1
PIK3AP1	0.0487624	0.488024	0.922509	1	-0.0690402	0.305951	0.999042	1	-0.018143	0.200784	0.577756	1	-0.00328262	0.810704	0.973845	1
IL2	0.0151595	0.51363	0.926081	1	-0.0237943	0.275301	0.999042	1	-0.00522054	0.279159	0.647516	1	0.00199647	0.667717	0.952019	1
GJA8	-0.0171444	0.565266	0.939527	1	-0.0349368	0.220731	0.999042	1	-0.00762037	0.336926	0.686212	1	-0.00748953	0.326672	0.841319	1
CXCL6	-0.0319388	0.668309	0.948416	1	-0.118165	0.0959851	0.999042	1	-0.00170421	0.922315	0.971719	1	-0.00290359	0.863056	0.984409	1
PMVK	-0.149443	0.207184	0.919705	1	0.0574794	0.600911	0.999042	1	-0.028242	0.237059	0.604802	1	0.00082296	0.971451	0.996175	1
ZCCHC8	-0.0238915	0.533501	0.933512	1	-0.0413762	0.259119	0.999042	1	0.0108576	0.152212	0.534079	1	-0.0029374	0.688196	0.953125	1
NDUFB7	-0.142813	0.130555	0.919705	1	0.037588	0.675457	0.999042	1	-0.01344	0.456909	0.764475	1	-0.00300925	0.862536	0.984409	1
SIRT2	-0.0751454	0.490953	0.922509	1	0.105437	0.306478	0.999042	1	-0.0204939	0.303211	0.666148	1	-0.00778256	0.68494	0.953125	1
PBXIP1	0.0205393	0.526218	0.930066	1	-0.0344596	0.266917	0.999042	1	-0.00167656	0.801577	0.92375	1	-0.00273872	0.672992	0.952019	1
TXNDC9	-0.0607593	0.25873	0.919705	1	0.030633	0.551571	0.999042	1	-0.0111874	0.310596	0.670411	1	0.00168305	0.874351	0.984409	1
GC	0.00987499	0.71046	0.958031	1	-0.0488185	0.0531426	0.999042	1	0.000747292	0.891271	0.957729	1	0.00765397	0.146534	0.680265	1
ANGPT1	0.0569138	0.549695	0.935671	1	-0.103379	0.243234	0.999042	1	-0.00206282	0.914778	0.96796	1	0.0191023	0.303801	0.816542	1
GALNT10	0.0385225	0.240874	0.919705	1	0.0177223	0.573497	0.999042	1	-0.0164872	0.00778156	0.181673	1	0.00581948	0.328094	0.84195	1
CIRBP	-0.100505	0.352944	0.919705	1	0.0754283	0.46422	0.999042	1	-0.0181839	0.360077	0.703955	1	0.00126955	0.947017	0.991209	1
C19orf12	-0.0281501	0.654374	0.948416	1	-0.0925924	0.122475	0.999042	1	-0.0173864	0.153279	0.534079	1	0.00527258	0.65124	0.952019	1
PLA2G2A	0.0404173	0.543673	0.934283	1	-0.0723618	0.256134	0.999042	1	-0.0121285	0.325221	0.680602	1	0.0104236	0.382964	0.859528	1
MAGED1	-0.0628299	0.331094	0.919705	1	-0.043158	0.487424	0.999042	1	-0.0178521	0.0366081	0.350189	1	-0.00530395	0.522985	0.913263	1
DNM1	-0.201518	0.109073	0.919705	1	0.0454047	0.702201	0.999042	1	-0.0421178	0.0793923	0.45362	1	-0.0049221	0.831375	0.978357	1
EFCAB2	-0.042452	0.100301	0.919705	1	0.00921729	0.71119	0.999042	1	-0.00428478	0.417294	0.740245	1	0.00306124	0.548672	0.92611	1
SPINK6	0.0665724	0.320716	0.919705	1	-0.0434178	0.50023	0.999042	1	0.00859534	0.499416	0.786263	1	0.00810247	0.509127	0.907969	1
COLEC12	-0.0218929	0.440645	0.922156	1	0.0244943	0.364572	0.999042	1	0.00493102	0.352494	0.698984	1	-0.0116093	0.0230109	0.424593	1
THAP12	-0.0500929	0.522713	0.928948	1	-0.0815184	0.277844	0.999042	1	0.0129848	0.424043	0.743821	1	-0.0057651	0.714004	0.955341	1
DENR	0.0647587	0.436315	0.920011	1	-0.0714864	0.370675	0.999042	1	-0.0125225	0.215499	0.587375	1	-0.00988899	0.311236	0.824525	1
PDAP1	-0.0824962	0.480033	0.922509	1	0.108372	0.329112	0.999042	1	-0.0253965	0.212346	0.585882	1	0.00718587	0.714395	0.955341	1
PARD3	-0.02815	0.501568	0.922509	1	-0.0409224	0.305916	0.999042	1	0.00686071	0.565407	0.819672	1	-0.026088	0.0223043	0.422318	1
CILP	0.0241198	0.643609	0.946235	1	0.0741749	0.134742	0.999042	1	-0.0109849	0.314315	0.671465	1	0.0211779	0.0446691	0.492399	1
MTSS1	-0.10029	0.417489	0.919705	1	0.099209	0.398898	0.999042	1	-0.0124792	0.598447	0.834329	1	-0.043324	0.0585061	0.530565	1
BRK1	-0.0272917	0.612851	0.939944	1	0.0679538	0.181807	0.999042	1	-0.0105403	0.272417	0.640036	1	0.000859307	0.926072	0.991209	1
SATB1	0.0167086	0.419449	0.919705	1	0.0166544	0.398059	0.999042	1	-0.00968654	0.0638345	0.430145	1	-0.00161741	0.750333	0.963935	1
NMRK2	0.0372153	0.0506644	0.903833	1	-0.00546428	0.766911	0.999042	1	-0.003085	0.661315	0.866841	1	-0.0054048	0.429301	0.880565	1
CEP170	-0.0513749	0.486858	0.922509	1	0.06847	0.326974	0.999042	1	0.00149381	0.927696	0.972546	1	-0.00949312	0.552031	0.926203	1
SCN3A	0.0164985	0.347059	0.919705	1	0.0118516	0.478822	0.999042	1	0.00154977	0.772992	0.91701	1	-0.00468758	0.370428	0.85824	1
DOK1	-0.238616	0.111408	0.919705	1	0.0525222	0.70934	0.999042	1	-0.0518214	0.0761434	0.450131	1	-0.0116096	0.680262	0.952625	1
CDC37	-0.0860896	0.387265	0.919705	1	0.072679	0.437232	0.999042	1	-0.0374007	0.0463731	0.38773	1	-0.00541972	0.764344	0.965003	1
LYSMD3	-0.128844	0.152747	0.919705	1	-0.0372544	0.66755	0.999042	1	0.0134108	0.515428	0.792491	1	-0.0226526	0.256153	0.77944	1
FGD3	-0.0878762	0.297677	0.919705	1	0.0510489	0.527526	0.999042	1	-0.0188703	0.251231	0.618038	1	-0.00584401	0.712385	0.955341	1
CXCL14	0.182004	0.0558363	0.903833	1	-0.0279007	0.761987	0.999042	1	0.00995864	0.474883	0.774183	1	0.00575703	0.667319	0.952019	1
DDR1	0.0157923	0.544398	0.934283	1	0.0273613	0.267262	0.999042	1	-0.00341728	0.495147	0.786263	1	0.00683726	0.157481	0.699888	1
TPPP2	-0.0611212	0.292164	0.919705	1	-0.0345933	0.535429	0.999042	1	0.0137313	0.228323	0.595962	1	-0.00219607	0.84322	0.982351	1
SRPK2	-0.0630226	0.495578	0.922509	1	0.0874499	0.320346	0.999042	1	-0.0335912	0.0688932	0.438513	1	-0.00114196	0.948838	0.991209	1
TIA1	-0.130138	0.308401	0.919705	1	0.0783432	0.517519	0.999042	1	-0.0327512	0.213669	0.585882	1	0.0096	0.705729	0.954079	1
UMOD	0.111769	0.0979052	0.919705	1	-0.0229639	0.724578	0.999042	1	0.0206268	0.0858014	0.462533	1	0.00234384	0.83949	0.98064	1
SIGLEC8	0.11656	0.00907709	0.824457	1	-0.00996528	0.817838	0.999042	1	0.0117291	0.194351	0.573518	1	-0.0024167	0.781315	0.969092	1
FUS	0.05123	0.180254	0.919705	1	-0.0169791	0.644295	0.999042	1	-0.0199019	0.0199011	0.279018	1	0.00272194	0.742449	0.961419	1
PSME2	0.0149208	0.689066	0.951684	1	-0.0589923	0.0974942	0.999042	1	0.00502822	0.549288	0.812706	1	0.00084538	0.916977	0.990708	1
SKAP2	-0.140694	0.248436	0.919705	1	0.0644962	0.578483	0.999042	1	-0.0611788	0.0105024	0.20657	1	-0.0170603	0.459383	0.887209	1
MYH4	0.0374212	0.482744	0.922509	1	-0.0487488	0.338867	0.999042	1	0.000803122	0.91382	0.96796	1	-0.0146169	0.0345649	0.464381	1
PPME1	0.0745621	0.238635	0.919705	1	-0.0327404	0.588889	0.999042	1	-0.00289978	0.834914	0.939259	1	-0.0125568	0.350254	0.84745	1
USP47	0.0761764	0.468801	0.922509	1	-0.0932406	0.355118	0.999042	1	-0.0223006	0.154939	0.534079	1	-0.0266999	0.080307	0.596361	1
CEBPA	0.00896476	0.607499	0.939944	1	-0.0210266	0.205138	0.999042	1	-0.00451764	0.441535	0.750989	1	-0.000267616	0.962791	0.995269	1
MAP3K5	-0.06525	0.581474	0.939944	1	-0.134393	0.234842	0.999042	1	-0.0251662	0.247985	0.615464	1	-0.0496603	0.0181345	0.422318	1
F2	0.0154773	0.325502	0.919705	1	0.00995088	0.509385	0.999042	1	-0.000564463	0.85073	0.944451	1	-0.00590213	0.042036	0.483458	1
CRTAC1	-0.0131434	0.727555	0.962508	1	0.0661294	0.0655563	0.999042	1	0.0101877	0.127212	0.515435	1	-0.00640792	0.321481	0.83631	1
IL1RAP	-0.0525693	0.319862	0.919705	1	-0.0330809	0.515056	0.999042	1	-0.000549547	0.957388	0.98444	1	-0.0257605	0.00935768	0.355829	1
FCER1A	0.0320295	0.168643	0.919705	1	0.00937727	0.663145	0.999042	1	-0.00514839	0.288922	0.653534	1	0.00304688	0.51431	0.910686	1
OTUD7B	-0.0506475	0.455132	0.922509	1	0.0573077	0.372114	0.999042	1	-0.0193572	0.146511	0.531789	1	-0.00883633	0.490931	0.901826	1
PPIF	-0.0438337	0.392767	0.919705	1	0.0376917	0.444127	0.999042	1	-0.00701286	0.506097	0.789099	1	-0.000934958	0.926864	0.991209	1
PSAPL1	-0.0217811	0.677157	0.948416	1	0.0766648	0.12088	0.999042	1	0.0139036	0.181572	0.561099	1	-0.0127433	0.203359	0.754547	1
FBN2	0.107476	0.0644464	0.919705	1	-0.0166827	0.766743	0.999042	1	0.00203384	0.799447	0.923045	1	0.0112874	0.144002	0.680265	1
GBP1	-0.0342089	0.591384	0.939944	1	0.0731737	0.227217	0.999042	1	-0.0191837	0.137754	0.522137	1	-0.000775147	0.950679	0.991209	1
FGF16	-0.0658685	0.0396038	0.903833	1	-0.00777156	0.801726	0.999042	1	-0.0158853	0.0370951	0.352889	1	-0.00263624	0.719376	0.955341	1
TMPRSS15	0.314591	0.00378091	0.595511	1	0.0229893	0.828579	0.999042	1	-0.0179887	0.385543	0.719433	1	0.016837	0.399415	0.862198	1
S100A12	0.184317	0.0337778	0.903833	1	0.0204348	0.806686	0.999042	1	-0.00645509	0.699831	0.885488	1	-0.00233097	0.885341	0.985179	1
CCN3	0.033909	0.285241	0.919705	1	-0.0179191	0.552569	0.999042	1	0.005662	0.408025	0.732924	1	0.00386851	0.558389	0.929713	1
GDF15	0.0861743	0.0249045	0.903833	1	0.00866967	0.815278	0.999042	1	-0.0383452	2.22428e-06	0.000549531	0.00647488	0.0270245	0.000578094	0.105036	1
PSG1	0.0461676	0.735327	0.963391	1	-0.241378	0.063534	0.999042	1	-0.0510643	0.0457198	0.383545	1	0.0279016	0.258946	0.783474	1
COL9A1	-0.055738	0.2161	0.919705	1	0.0209962	0.619867	0.999042	1	-0.0333129	0.000537746	0.0351626	1	0.00208185	0.823008	0.976783	1
DLL4	-0.0787161	0.505837	0.922613	1	0.112549	0.320237	0.999042	1	-0.00164044	0.91509	0.96796	1	-0.00813947	0.587298	0.939866	1
GOPC	-0.12085	0.300259	0.919705	1	0.0669722	0.54233	0.999042	1	-0.0328666	0.153907	0.534079	1	-0.0129714	0.558943	0.929713	1
CD63	-0.067064	0.261636	0.919705	1	-0.0319303	0.578005	0.999042	1	-0.00127272	0.91305	0.96796	1	0.00461876	0.681937	0.952625	1
MRC1	0.0139761	0.669341	0.948416	1	-0.0455183	0.141321	0.999042	1	0.00993799	0.0803566	0.45421	1	0.00828272	0.132146	0.674342	1
WASF3	-0.0373389	0.498575	0.922509	1	-0.0493565	0.338416	0.999042	1	-0.0115732	0.289929	0.653534	1	0.000302331	0.977143	0.996194	1
METAP1D	-0.0750405	0.473738	0.922509	1	0.0902579	0.364355	0.999042	1	-0.0262798	0.162427	0.538601	1	-0.00306942	0.865676	0.984409	1
MORF4L2	0.0161423	0.543197	0.934283	1	-0.0267483	0.293242	0.999042	1	4.08599e-05	0.993776	0.999268	1	-0.00773456	0.120408	0.6543	1
HIP1	0.0102871	0.738251	0.965117	1	-0.052553	0.0724039	0.999042	1	-0.00875368	0.157543	0.534519	1	-2.59129e-05	0.996577	0.999404	1
CGA	-0.0996375	0.346358	0.919705	1	-0.0678602	0.502491	0.999042	1	0.000692293	0.969264	0.98871	1	-0.00665272	0.701226	0.954079	1
CPXM2	0.0231752	0.354599	0.919705	1	0.0163206	0.497113	0.999042	1	-0.00616905	0.225963	0.594553	1	0.00523181	0.287655	0.805157	1
KLK11	0.048239	0.143776	0.919705	1	0.0119943	0.703297	0.999042	1	-0.000222231	0.972769	0.990809	1	-0.00793031	0.198573	0.751195	1
FCRL1	-0.0380154	0.449161	0.922397	1	-0.0412853	0.390496	0.999042	1	0.0125815	0.206454	0.579738	1	-0.015398	0.110014	0.641599	1
GOT1	0.0464539	0.194188	0.919705	1	-0.0155746	0.650968	0.999042	1	-0.00172286	0.842418	0.941517	1	0.00264756	0.751242	0.964001	1
PDIA2	0.00693937	0.766992	0.969251	1	0.0454801	0.0382674	0.999042	1	-0.00434807	0.47494	0.774183	1	0.0056879	0.330122	0.842113	1
RICTOR	0.0384665	0.368874	0.919705	1	-0.0288469	0.482821	0.999042	1	-0.00221641	0.770357	0.9165	1	-0.00505514	0.494794	0.901856	1
SRP14	0.0983751	0.227613	0.919705	1	-0.0381349	0.616753	0.999042	1	-0.020317	0.128714	0.516405	1	0.0113579	0.378902	0.85824	1
NPY	0.058	0.429718	0.919705	1	0.0578667	0.411474	0.999042	1	0.0169731	0.248844	0.615464	1	-0.00599722	0.671502	0.952019	1
SCN4B	0.0342309	0.377528	0.919705	1	0.0266631	0.47425	0.999042	1	0.0241207	0.00304237	0.106206	1	-0.017659	0.0249742	0.427229	1
PTH1R	-0.0121076	0.772388	0.969251	1	0.0790982	0.0273691	0.999042	1	-0.0182323	0.0515838	0.397387	1	-0.00156535	0.861193	0.984409	1
SERPIND1	0.0113424	0.721615	0.961829	1	-0.0506438	0.0933648	0.999042	1	-0.00833122	0.152815	0.534079	1	0.0159096	0.00463193	0.249696	1
PPBP	-0.0660544	0.404461	0.919705	1	-0.0559349	0.446946	0.999042	1	-0.00800571	0.652274	0.862294	1	0.018982	0.268296	0.787371	1
ARHGEF12	-0.182165	0.126513	0.919705	1	0.0389199	0.724862	0.999042	1	-0.0329094	0.16749	0.541625	1	-0.0204084	0.374791	0.85824	1
OSCAR	-0.032995	0.365287	0.919705	1	-0.0239916	0.490697	0.999042	1	0.0101773	0.18064	0.559407	1	0.00190477	0.795741	0.973679	1
MYDGF	-0.0840529	0.42771	0.919705	1	0.0814768	0.415124	0.999042	1	-0.0274106	0.192813	0.571914	1	0.00396512	0.844811	0.982351	1
SPRR3	-0.0268002	0.734901	0.963391	1	-0.131423	0.0789983	0.999042	1	0.0101026	0.47683	0.774183	1	0.0023067	0.866435	0.984409	1
SDK2	0.0570874	0.172866	0.919705	1	-0.0166359	0.680232	0.999042	1	-0.00698899	0.392461	0.722091	1	0.000697528	0.929748	0.991209	1
PNMA2	0.0242994	0.326857	0.919705	1	-0.0151402	0.525263	0.999042	1	0.00154941	0.825439	0.933999	1	-0.00678937	0.321154	0.83631	1
FABP5	-0.0330043	0.679514	0.948606	1	0.113285	0.133772	0.999042	1	-0.0121099	0.428227	0.746004	1	0.00308472	0.834761	0.978753	1
VASP	-0.0995596	0.16198	0.919705	1	0.026701	0.691932	0.999042	1	-0.0109128	0.471344	0.773763	1	0.0023353	0.872946	0.984409	1
LMOD1	-0.0144062	0.580315	0.939944	1	0.0277714	0.263575	0.999042	1	-0.00515013	0.478502	0.774183	1	-0.00276111	0.69212	0.953125	1
APOA2	0.0448801	0.392571	0.919705	1	-0.0360151	0.46492	0.999042	1	0.00184821	0.853576	0.944582	1	0.00101076	0.916438	0.990708	1
COL24A1	0.0387687	0.447864	0.922397	1	-0.0411781	0.39903	0.999042	1	-0.00157404	0.886864	0.957234	1	-0.00315386	0.767354	0.965976	1
YTHDF3	-0.0857848	0.339512	0.919705	1	0.0552289	0.517827	0.999042	1	-0.0255354	0.130318	0.517028	1	0.0132348	0.415824	0.875245	1
NDUFA5	-0.0312156	0.108474	0.919705	1	0.00595704	0.749961	0.999042	1	0.00485736	0.354471	0.700996	1	0.000716978	0.887221	0.985763	1
MAN2B2	-0.107662	0.109813	0.919705	1	-0.0206283	0.748566	0.999042	1	-0.0264164	0.036691	0.350189	1	0.00986107	0.417824	0.877284	1
CD48	-0.0668769	0.04538	0.903833	1	-0.00759808	0.814261	0.999042	1	0.0121936	0.0632262	0.430145	1	-0.00574522	0.364233	0.851633	1
MECR	-0.0867081	0.392546	0.919705	1	0.0702014	0.466522	0.999042	1	-0.00879495	0.634685	0.852461	1	0.00537931	0.762663	0.965003	1
KITLG	-0.0615582	0.153924	0.919705	1	-0.0158222	0.702002	0.999042	1	0.0286736	0.0003895	0.0317341	1	-0.0181374	0.0204833	0.422318	1
ERP44	-0.0374392	0.231475	0.919705	1	0.0147577	0.621283	0.999042	1	-0.00239828	0.676305	0.874989	1	-0.00963245	0.0801508	0.596361	1
PPCDC	0.042917	0.436135	0.920011	1	-0.0426182	0.411503	0.999042	1	-0.00774013	0.477294	0.774183	1	-0.00732744	0.485766	0.899551	1
FMR1	-0.00917676	0.716167	0.96083	1	-0.0384881	0.10932	0.999042	1	0.000963556	0.854777	0.944582	1	-0.00616787	0.224537	0.765854	1
DBN1	-0.0673223	0.146907	0.919705	1	-0.0163035	0.712172	0.999042	1	-0.00379707	0.726583	0.894534	1	-0.023733	0.0236541	0.425044	1
HPSE	-0.0611877	0.495977	0.922509	1	0.078122	0.354679	0.999042	1	-0.0145226	0.454928	0.763723	1	0.0197615	0.290614	0.810185	1
COQ7	0.0175564	0.672652	0.948416	1	-0.0554892	0.160735	0.999042	1	-0.000953335	0.920999	0.971604	1	0.00605131	0.512926	0.910601	1
NUCB2	-0.0305814	0.468773	0.922509	1	0.0346792	0.389225	0.999042	1	0.00209405	0.802667	0.924639	1	-0.00359184	0.656752	0.952019	1
YARS1	-0.177992	0.253384	0.919705	1	0.076144	0.603723	0.999042	1	-0.0457411	0.130355	0.517028	1	0.00329613	0.909613	0.990229	1
FGF6	-0.0304917	0.321868	0.919705	1	0.017916	0.540812	0.999042	1	-0.000925725	0.876011	0.95179	1	0.000451051	0.937754	0.991209	1
IL3	0.0171879	0.630233	0.941735	1	-0.0422474	0.210462	0.999042	1	-0.00921249	0.215925	0.587987	1	-0.00391068	0.587199	0.939866	1
STX7	0.0630181	0.21879	0.919705	1	-0.0231639	0.636353	0.999042	1	0.00497801	0.638394	0.852461	1	-0.0172701	0.0907512	0.607694	1
MSRA	-0.0793826	0.345961	0.919705	1	0.0516823	0.517515	0.999042	1	-0.0328347	0.0433651	0.378212	1	-0.00293743	0.851164	0.984409	1
TAFA5	0.0367225	0.243334	0.919705	1	0.0152075	0.615708	0.999042	1	0.0220317	0.00236697	0.0942531	1	-0.0129281	0.0646046	0.551278	1
ADAM22	-0.0313938	0.347216	0.919705	1	-0.0208657	0.515429	0.999042	1	0.0223557	0.00304794	0.106206	1	-0.0206007	0.00452127	0.249696	1
AMOTL2	-0.067056	0.233389	0.919705	1	-0.026586	0.623101	0.999042	1	3.46626e-05	0.997297	0.999959	1	-0.0150867	0.126576	0.667116	1
ACE	-0.0183031	0.410835	0.919705	1	-0.0160337	0.451104	0.999042	1	-0.00201111	0.639717	0.852843	1	0.0088529	0.0325027	0.464381	1
DEFA1_DEFA1B	0.02489	0.669048	0.948416	1	-0.0757203	0.174034	0.999042	1	0.0139455	0.19394	0.573518	1	0.00814067	0.433482	0.880565	1
MIA	-0.0187262	0.64339	0.946235	1	-0.0491121	0.198127	0.999042	1	0.0229471	0.00501462	0.139024	1	-0.014997	0.0581856	0.530143	1
FIS1	-0.0688356	0.392956	0.919705	1	0.0540263	0.475216	0.999042	1	-0.0606831	0.000423686	0.032386	1	-0.00166667	0.919955	0.991079	1
GABARAP	0.035127	0.433006	0.919705	1	-0.0345727	0.420951	0.999042	1	0.00394298	0.673011	0.873444	1	-0.0158482	0.0755266	0.584729	1
CPVL	0.0129761	0.767282	0.969251	1	-0.0763503	0.0673371	0.999042	1	0.0112418	0.228035	0.595962	1	0.0138037	0.125916	0.667116	1
PRSS53	-0.024252	0.329527	0.919705	1	-0.0146511	0.539608	0.999042	1	-0.00944443	0.126509	0.515435	1	-0.00161224	0.787078	0.971217	1
C1R	0.0329905	0.0559558	0.903833	1	-0.0040092	0.810276	0.999042	1	-0.000827164	0.846512	0.943151	1	-0.00353754	0.393978	0.860952	1
OSM	0.0936498	0.305838	0.919705	1	0.0511879	0.559454	0.999042	1	0.00881599	0.584574	0.828734	1	0.0173582	0.26483	0.785184	1
VEGFD	0.0243479	0.592783	0.939944	1	-0.0481846	0.26717	0.999042	1	-0.00383239	0.63979	0.852843	1	0.0142547	0.0713022	0.560975	1
BLOC1S2	0.0508143	0.458046	0.922509	1	-0.0550621	0.402061	0.999042	1	0.0110879	0.336255	0.686212	1	-0.0190492	0.0835168	0.601519	1
CPOX	0.00818183	0.771299	0.969251	1	-0.0498708	0.0615223	0.999042	1	-0.00272347	0.585311	0.828912	1	0.00411476	0.3952	0.860952	1
TDO2	0.0930734	0.0859333	0.919705	1	0.0141295	0.786818	0.999042	1	-0.00365198	0.480111	0.774725	1	-0.00431551	0.390753	0.860952	1
MERTK	0.0226709	0.420441	0.919705	1	-0.0202477	0.447126	0.999042	1	0.00144765	0.7938	0.921719	1	-0.00129346	0.808547	0.973845	1
ENO1	-0.115172	0.219855	0.919705	1	0.0414644	0.642514	0.999042	1	-0.0251576	0.153229	0.534079	1	0.00237283	0.888743	0.985949	1
CSF1	-0.0359946	0.285972	0.919705	1	-0.0179297	0.579816	0.999042	1	0.0121192	0.0299571	0.327839	1	-0.00842913	0.119677	0.6543	1
FCRL2	-0.0666114	0.243951	0.919705	1	0.027153	0.620547	0.999042	1	0.00654501	0.536169	0.80453	1	-0.0054109	0.597265	0.939866	1
BTN1A1	0.035089	0.285938	0.919705	1	-0.0170819	0.581349	0.999042	1	0.00593525	0.456523	0.764475	1	-0.00560484	0.465443	0.890536	1
XG	0.0419311	0.190241	0.919705	1	0.0125321	0.683063	0.999042	1	0.00485426	0.45834	0.764475	1	-0.0124236	0.0483933	0.504921	1
PTPRN2	0.0097088	0.733937	0.963391	1	0.0435722	0.109287	0.999042	1	0.0315024	2.26533e-06	0.000549531	0.00659437	-0.000269508	0.966644	0.996175	1
CACNB1	0.0409063	0.290307	0.919705	1	-0.0206504	0.578325	0.999042	1	-0.00308965	0.677816	0.876417	1	0.00966605	0.176647	0.725461	1
CD38	0.0466193	0.154541	0.919705	1	-0.0111064	0.721575	0.999042	1	0.0191951	0.00344795	0.111522	1	-0.0123548	0.0503534	0.510634	1
SMPDL3B	0.0276372	0.707345	0.957754	1	-0.104553	0.135627	0.999042	1	0.00666362	0.637636	0.852461	1	0.00167652	0.902626	0.988324	1
HMMR	-0.0405066	0.475464	0.922509	1	-0.0464044	0.394081	0.999042	1	0.00736596	0.318758	0.67367	1	-0.00716557	0.319308	0.83449	1
SELPLG	-0.0158996	0.611881	0.939944	1	0.0340662	0.254734	0.999042	1	-0.0090543	0.12167	0.512385	1	0.00692268	0.220168	0.762988	1
CASP3	-0.101698	0.297699	0.919705	1	0.0510109	0.574606	0.999042	1	-0.0356228	0.0757224	0.450131	1	-0.00165169	0.931877	0.991209	1
VWA1	0.0431494	0.364316	0.919705	1	-0.0297784	0.512487	0.999042	1	-0.0162546	0.0904288	0.468113	1	0.0257629	0.00552866	0.268232	1
SPINT3	0.194501	0.232843	0.919705	1	-0.0737676	0.636263	0.999042	1	-0.0190793	0.554643	0.814147	1	-0.0189381	0.54384	0.921823	1
EPHX2	-0.0626886	0.503396	0.922509	1	-0.081789	0.361504	0.999042	1	0.02627	0.0156896	0.255889	1	-0.00869866	0.405694	0.86797	1
EXTL1	-0.039474	0.621525	0.940364	1	0.0905799	0.235518	0.999042	1	0.0182858	0.0595612	0.427448	1	7.47652e-05	0.993637	0.998808	1
PNLIPRP2	0.409942	0.18166	0.919705	1	-0.116657	0.693338	0.999042	1	-0.0533362	0.435731	0.748364	1	0.054524	0.409252	0.871494	1
VMO1	0.188826	0.0067077	0.751004	1	-0.0119193	0.860186	0.999042	1	0.0123307	0.378831	0.716554	1	0.00149373	0.911967	0.990229	1
NUB1	-0.0777526	0.416486	0.919705	1	0.0675621	0.459254	0.999042	1	-0.0355883	0.0602594	0.427842	1	-0.00297196	0.870817	0.984409	1
F9	0.0126297	0.558516	0.938166	1	0.0208034	0.313143	0.999042	1	-0.00572432	0.142035	0.526076	1	0.00504599	0.179434	0.728498	1
CD14	-0.0315468	0.496051	0.922509	1	0.0392957	0.373074	0.999042	1	-0.0166974	0.0499988	0.393235	1	-0.00436591	0.594217	0.939866	1
TRPV3	-0.0193999	0.448167	0.922397	1	0.0198056	0.41824	0.999042	1	-0.0033296	0.641403	0.853039	1	0.000883775	0.898779	0.986773	1
CD36	-0.0419162	0.333583	0.919705	1	0.0238112	0.545225	0.999042	1	-0.0134469	0.138812	0.523632	1	0.00766015	0.381845	0.858459	1
ENTPD5	0.00520664	0.806151	0.978382	1	-0.0437744	0.0289297	0.999042	1	0.00237817	0.614541	0.840661	1	-0.00260784	0.567346	0.934897	1
ICAM3	-0.012356	0.654374	0.948416	1	0.0329543	0.208615	0.999042	1	-0.00164517	0.77709	0.91701	1	0.00261861	0.640099	0.948602	1
NT5E	0.0375303	0.527898	0.930824	1	-0.0542021	0.341317	0.999042	1	0.01251	0.331792	0.684191	1	0.00264256	0.831822	0.978357	1
ENG	0.0313429	0.132521	0.919705	1	0.00640084	0.749354	0.999042	1	-0.00819746	0.0341048	0.344719	1	0.00644888	0.084796	0.601519	1
CD93	-0.0497402	0.1194	0.919705	1	0.009257	0.763246	0.999042	1	0.00584634	0.346839	0.692699	1	-0.0119475	0.0449942	0.492399	1
NFAT5	-0.0410873	0.50516	0.922591	1	-0.0535817	0.361787	0.999042	1	-0.00330426	0.827742	0.934633	1	-0.046198	0.00152932	0.164719	1
SLC39A5	0.0548863	0.308379	0.919705	1	0.0292289	0.571125	0.999042	1	0.0106506	0.393977	0.722091	1	0.000265757	0.982406	0.996959	1
IFNLR1	0.0324835	0.540192	0.934283	1	-0.0489482	0.334694	0.999042	1	-0.00612447	0.485621	0.780674	1	-0.00254049	0.764682	0.965003	1
PIK3IP1	-0.0246655	0.343461	0.919705	1	0.0154219	0.537709	0.999042	1	0.0127133	0.0153925	0.255889	1	-0.0114856	0.0234082	0.424593	1
APBB1IP	0.0984319	0.0878385	0.919705	1	0.0141143	0.798291	0.999042	1	0.00077632	0.938836	0.976912	1	0.00451162	0.643535	0.948602	1
POLR2F	0.0415683	0.197661	0.919705	1	-0.01194	0.684136	0.999042	1	-0.000644324	0.926576	0.972546	1	0.00282975	0.676392	0.952149	1
GPHA2	-0.0557101	0.244354	0.919705	1	0.0222473	0.627859	0.999042	1	0.0045043	0.637358	0.852461	1	-0.00183651	0.841449	0.98214	1
KLK4	0.0541344	0.395882	0.919705	1	0.0425411	0.48455	0.999042	1	0.00703753	0.590543	0.831674	1	0.00491926	0.695773	0.954079	1
CNTN5	-0.0667596	0.0688709	0.919705	1	-0.00813604	0.814453	0.999042	1	-0.00225143	0.786284	0.920705	1	5.68394e-05	0.994348	0.998808	1
SULT2A1	0.0829349	0.178931	0.919705	1	-0.0224996	0.702206	0.999042	1	-0.0283744	0.0133692	0.243958	1	0.00452441	0.676165	0.952149	1
HSBP1	0.0842471	0.391821	0.919705	1	0.0644148	0.495281	0.999042	1	-0.0225822	0.264338	0.6296	1	-0.0178019	0.360621	0.850974	1
NECTIN2	-0.0316759	0.28094	0.919705	1	0.0148318	0.597198	0.999042	1	-0.00300349	0.610505	0.840269	1	0.000407083	0.943016	0.991209	1
CD300LF	0.0644907	0.290512	0.919705	1	0.0319392	0.584557	0.999042	1	-0.00956976	0.476143	0.774183	1	0.010214	0.428146	0.880565	1
PROCR	0.0239825	0.179301	0.919705	1	0.00650005	0.702508	0.999042	1	-0.00916994	0.134337	0.521356	1	-0.00742965	0.213569	0.760872	1
CD160	0.0410404	0.405203	0.919705	1	0.0330507	0.479581	0.999042	1	0.0228434	0.0209726	0.286558	1	-0.0112938	0.236623	0.772373	1
HAVCR2	0.0532276	0.300776	0.919705	1	-0.0274365	0.578507	0.999042	1	0.0159747	0.0280113	0.323951	1	-0.00181168	0.796036	0.973679	1
F2R	-0.0632852	0.341021	0.919705	1	0.0382216	0.544753	0.999042	1	-0.0169683	0.194524	0.573518	1	-0.0011448	0.927687	0.991209	1
PSME1	0.0145166	0.739524	0.965117	1	-0.0646267	0.120218	0.999042	1	-0.00671134	0.425348	0.743937	1	0.0017806	0.826783	0.976885	1
SCARB2	-0.0505354	0.0907295	0.919705	1	0.00731184	0.799971	0.999042	1	-0.00333827	0.558812	0.816492	1	0.00126261	0.818827	0.976783	1
ADAM23	-0.072811	0.115354	0.919705	1	0.012618	0.777206	0.999042	1	0.0100303	0.190557	0.570692	1	0.000794944	0.914169	0.990229	1
PGLYRP4	0.0202135	0.711042	0.958031	1	0.0734261	0.150748	0.999042	1	0.0093931	0.364988	0.705499	1	-0.0133975	0.185433	0.736419	1
MYBPC2	-0.104857	0.140594	0.919705	1	0.021698	0.751141	0.999042	1	-0.00468898	0.773734	0.91701	1	-0.0324401	0.0407197	0.478761	1
PSCA	0.0903254	0.69118	0.951684	1	0.29503	0.174643	0.999042	1	0.0436775	0.345192	0.691802	1	0.00685885	0.877997	0.984409	1
GRPEL1	0.0492604	0.439363	0.921489	1	-0.0472419	0.438016	0.999042	1	-0.00974106	0.463908	0.766422	1	0.0145777	0.252874	0.777716	1
CD40	-0.0613015	0.247527	0.919705	1	0.0242368	0.629392	0.999042	1	-0.0329888	0.00282963	0.105585	1	-0.00397853	0.708499	0.954079	1
ADRA2A	0.0972805	0.28625	0.919705	1	-0.0462377	0.595832	0.999042	1	-6.5068e-05	0.995608	0.999438	1	-0.0168696	0.13858	0.674342	1
TNFRSF9	-0.035232	0.427042	0.919705	1	-0.0318074	0.45424	0.999042	1	0.00302615	0.719571	0.894395	1	-0.010201	0.209414	0.758626	1
RCOR1	0.0671892	0.254769	0.919705	1	0.0275787	0.62448	0.999042	1	-0.010218	0.219448	0.589469	1	0.0017885	0.824992	0.976783	1
ATP6V1F	0.0945467	0.168287	0.919705	1	-0.0230682	0.7236	0.999042	1	-0.00432263	0.745265	0.904321	1	0.00923084	0.472036	0.890536	1
AHCY	-0.0406319	0.583169	0.939944	1	0.0723623	0.304346	0.999042	1	-0.0255387	0.0874078	0.464314	1	-0.00802046	0.578402	0.936858	1
CXCL12	-0.0179834	0.674551	0.948416	1	-0.0529208	0.19452	0.999042	1	-0.0122554	0.159404	0.535047	1	0.0118328	0.160038	0.707054	1
SNX2	-0.0601138	0.33994	0.919705	1	-0.0360626	0.550657	0.999042	1	0.0189339	0.0938146	0.470166	1	-0.00748887	0.488755	0.90119	1
TNFRSF12A	0.0491199	0.183071	0.919705	1	0.0134108	0.705088	0.999042	1	0.000730657	0.921873	0.971604	1	-0.00167322	0.815622	0.975863	1
TSLP	0.0178169	0.781947	0.970845	1	-0.107647	0.078871	0.999042	1	-0.0172734	0.140674	0.524514	1	-0.0123482	0.273821	0.790767	1
KLK14	0.015645	0.774606	0.970675	1	-0.0890712	0.0862785	0.999042	1	0.00390734	0.709818	0.889105	1	-0.00931565	0.357185	0.849486	1
PPP1R12B	-0.0138967	0.816095	0.981944	1	0.114748	0.0426837	0.999042	1	-0.00385556	0.768913	0.9165	1	0.00170884	0.893493	0.986709	1
REG4	-0.0685632	0.136333	0.919705	1	0.013151	0.757234	0.999042	1	-0.0243373	0.0173403	0.262904	1	0.00734814	0.456748	0.885804	1
CSTB	0.0675005	0.138588	0.919705	1	-0.0136625	0.756044	0.999042	1	-0.00411025	0.662566	0.866845	1	0.00976506	0.285146	0.801992	1
CSPG4	-0.0338285	0.340655	0.919705	1	-0.0201031	0.550895	0.999042	1	-0.0196417	0.00422106	0.125383	1	0.000424718	0.948928	0.991209	1
NPHS1	0.0105045	0.764822	0.969251	1	-0.0546725	0.102895	0.999042	1	-0.00154578	0.824401	0.933787	1	0.000605904	0.927539	0.991209	1
LGALS4	-0.0213584	0.683801	0.949898	1	0.0649755	0.187902	0.999042	1	-0.0124486	0.283217	0.652766	1	0.0316869	0.00455704	0.249696	1
ATRAID	-0.023621	0.341967	0.919705	1	0.0142039	0.551428	0.999042	1	0.005256	0.37089	0.708938	1	-0.000831064	0.88401	0.984876	1
SH3GL3	-0.064413	0.234515	0.919705	1	0.0234694	0.649152	0.999042	1	-0.00290421	0.791161	0.921345	1	-0.016878	0.108151	0.639217	1
ECM1	0.063741	0.0329235	0.903833	1	0.00524677	0.855212	0.999042	1	0.0105386	0.16096	0.537332	1	0.000990428	0.891853	0.986709	1
CEP112	-0.074464	0.0529727	0.903833	1	0.00758967	0.838398	0.999042	1	-0.0046534	0.527069	0.797189	1	6.59622e-05	0.992605	0.998516	1
IL1B	-0.0344032	0.513529	0.926081	1	0.044814	0.37344	0.999042	1	-0.0078024	0.460894	0.765531	1	0.0072558	0.477479	0.894429	1
SEMA3G	-0.0587944	0.147827	0.919705	1	0.0120599	0.752887	0.999042	1	-0.00836266	0.33786	0.686212	1	0.00850071	0.309963	0.824525	1
NUDT15	0.0220989	0.608134	0.939944	1	-0.0443597	0.282739	0.999042	1	-0.00293109	0.724079	0.894534	1	-0.00605664	0.449024	0.883424	1
DOCK9	-0.164975	0.0962831	0.919705	1	0.023439	0.806784	0.999042	1	-0.00374217	0.838139	0.939477	1	0.0239187	0.173019	0.724814	1
CCL2	0.031365	0.615828	0.939944	1	-0.0653181	0.273709	0.999042	1	-0.0176883	0.137383	0.522137	1	-0.00699936	0.542898	0.921502	1
MUCL3	-0.00879356	0.769759	0.969251	1	0.0463029	0.106458	0.999042	1	-0.00726657	0.31526	0.671831	1	0.00389013	0.578904	0.936858	1
CD27	-0.0221218	0.609753	0.939944	1	0.0444934	0.283404	0.999042	1	0.00592691	0.479948	0.774725	1	-0.0073147	0.363659	0.850974	1
OPTC	-0.012732	0.802642	0.977514	1	0.0864398	0.0741282	0.999042	1	-0.0101608	0.303918	0.666373	1	-0.0242445	0.0111133	0.367622	1
FGL1	-0.0431029	0.556661	0.937193	1	0.0653884	0.339027	0.999042	1	-0.0204607	0.114933	0.501604	1	0.0265358	0.0346908	0.464381	1
RNASET2	-0.0296129	0.331821	0.919705	1	-0.016468	0.569655	0.999042	1	0.00343485	0.53601	0.80453	1	0.00434012	0.417998	0.877284	1
CLC	-0.024413	0.760569	0.969251	1	0.118062	0.118479	0.999042	1	-0.0235333	0.103733	0.487738	1	0.000130948	0.992533	0.998516	1
SEC31A	-0.0430755	0.605612	0.939944	1	0.0828291	0.293125	0.999042	1	-0.00978965	0.533355	0.802376	1	0.0107883	0.476762	0.894235	1
PTTG1	-0.050573	0.0629498	0.919705	1	0.00547715	0.834999	0.999042	1	-0.00595041	0.318506	0.67367	1	0.00580732	0.313438	0.826886	1
PLA2G15	0.0350947	0.223661	0.919705	1	-0.0117089	0.672778	0.999042	1	-0.0177706	0.00179879	0.0818167	1	0.00934634	0.0879981	0.604728	1
FES	-0.0209625	0.590534	0.939944	1	-0.0377829	0.311772	0.999042	1	-0.00340707	0.609637	0.840269	1	-0.00259879	0.686324	0.953125	1
GATD3	-0.132439	0.180798	0.919705	1	-0.0335846	0.723325	0.999042	1	-0.00667547	0.674301	0.874129	1	0.00358177	0.814945	0.975617	1
SART1	0.0506515	0.0876554	0.919705	1	0.00634704	0.818907	0.999042	1	-0.00779074	0.229343	0.595962	1	0.00366969	0.560907	0.931964	1
TPD52L2	-0.137605	0.188865	0.919705	1	0.0360193	0.715489	0.999042	1	-0.035512	0.110956	0.494393	1	0.00879491	0.682147	0.952625	1
EREG	-0.116345	0.244489	0.919705	1	0.0438053	0.64869	0.999042	1	0.00704027	0.690869	0.882536	1	0.00731674	0.669068	0.952019	1
IL17A	-0.0355269	0.304417	0.919705	1	-0.0177162	0.591161	0.999042	1	-0.00210574	0.781084	0.917838	1	0.00706253	0.326875	0.841319	1
CCL13	0.0406129	0.630149	0.941735	1	-0.0886019	0.265741	0.999042	1	-0.0249187	0.109447	0.494393	1	-0.00366228	0.807612	0.973845	1
PRTN3	0.0383367	0.432283	0.919705	1	-0.034074	0.466122	0.999042	1	-0.00110221	0.911358	0.96796	1	0.0196483	0.0407876	0.478761	1
F3	0.0161686	0.596535	0.939944	1	0.0299002	0.306573	0.999042	1	-0.00617217	0.30752	0.669052	1	0.00309327	0.595474	0.939866	1
JAM3	-0.119112	0.0100334	0.828058	1	0.00646956	0.884446	0.999042	1	-0.00805391	0.43635	0.748364	1	0.00380687	0.701504	0.954079	1
ITIH4	0.0275837	0.284927	0.919705	1	-0.0122858	0.614719	0.999042	1	0.00623175	0.248433	0.615464	1	0.00342776	0.508631	0.907969	1
CD276	-0.0854587	0.0555154	0.903833	1	0.00845567	0.844771	0.999042	1	-0.013093	0.0815057	0.455557	1	-0.00641256	0.37853	0.85824	1
LMNB2	0.0384904	0.178123	0.919705	1	-0.00938657	0.732562	0.999042	1	0.000167853	0.975274	0.99221	1	0.00085879	0.869965	0.984409	1
KCNH2	-0.0190747	0.592732	0.939944	1	-0.0344685	0.31268	0.999042	1	-0.0145677	0.226763	0.595104	1	-0.00123962	0.914933	0.990229	1
FZD10	-0.0184752	0.635428	0.943193	1	-0.0416345	0.26341	0.999042	1	-0.00220703	0.825461	0.933999	1	0.00986415	0.309709	0.824525	1
CST7	-0.0291864	0.779497	0.970845	1	-0.161381	0.104477	0.999042	1	0.00620314	0.763433	0.914925	1	0.0298498	0.133729	0.674342	1
SPP1	-0.123644	0.022391	0.903833	1	0.00799151	0.877099	0.999042	1	-0.03673	0.000134084	0.0145878	0.390319	0.00998	0.28224	0.799282	1
AMBP	0.0109146	0.620426	0.940285	1	0.0228247	0.277719	0.999042	1	0.00451182	0.289419	0.653534	1	0.00395706	0.334647	0.842113	1
MST1	-0.109284	0.137301	0.919705	1	-0.0197487	0.780049	0.999042	1	-0.0155614	0.285745	0.653307	1	0.00442156	0.755403	0.964934	1
FMNL1	-0.0220915	0.768391	0.969251	1	-0.106136	0.12195	0.999042	1	-0.0120435	0.358284	0.703281	1	0.0188404	0.13967	0.674342	1
GART	0.0349228	0.264226	0.919705	1	0.0142229	0.636158	0.999042	1	-0.00178234	0.657986	0.86513	1	0.00205932	0.594916	0.939866	1
CD80	0.0130539	0.722976	0.961829	1	-0.0474067	0.176259	0.999042	1	-0.00689068	0.301773	0.665887	1	0.0097722	0.128844	0.667377	1
PODXL	0.0278019	0.141002	0.919705	1	-0.00499423	0.78131	0.999042	1	0.00904135	0.0074129	0.176877	1	-0.00731141	0.0247016	0.427229	1
GORASP2	-0.0487588	0.254385	0.919705	1	-0.018671	0.647501	0.999042	1	-0.00318324	0.707719	0.889105	1	-0.0122584	0.133434	0.674342	1
FCRL5	-0.0406231	0.493486	0.922509	1	0.0466355	0.411915	0.999042	1	0.00744869	0.559805	0.816492	1	-0.00888365	0.470653	0.890536	1
ROR1	-0.0293758	0.342706	0.919705	1	0.0168033	0.570339	0.999042	1	-0.000333236	0.960041	0.984736	1	-0.0188086	0.0032708	0.23182	1
C3	0.0341474	0.37719	0.919705	1	-0.0229269	0.537254	0.999042	1	0.00513392	0.600925	0.836582	1	0.00481321	0.608487	0.942184	1					*
TTF2	-0.0473386	0.250463	0.919705	1	0.0177178	0.654636	0.999042	1	-0.00399761	0.593922	0.833208	1	-0.01324	0.0675879	0.554221	1
CKAP4	-0.0226891	0.406396	0.919705	1	0.0174081	0.506935	0.999042	1	-0.0121386	0.0218432	0.287717	1	0.000851128	0.868159	0.984409	1
SEL1L	-0.0198381	0.450277	0.922418	1	0.0182959	0.457332	0.999042	1	0.00237724	0.703785	0.887153	1	0.00146883	0.805515	0.973845	1
THSD1	0.0116291	0.57952	0.939944	1	-0.0193196	0.335653	0.999042	1	0.000270945	0.955974	0.98444	1	0.00317981	0.504853	0.905911	1
NRXN3	0.0211974	0.708692	0.957754	1	0.0708751	0.191627	0.999042	1	0.00346505	0.49597	0.786263	1	-0.0026624	0.577636	0.936858	1
ENOX2	0.0183613	0.380516	0.919705	1	0.0123952	0.536322	0.999042	1	0.00197986	0.61079	0.840269	1	-0.00234935	0.515007	0.911359	1
CERT	-0.082009	0.169637	0.919705	1	0.0179597	0.753074	0.999042	1	-0.00461473	0.663897	0.867028	1	0.00268328	0.792939	0.972712	1
MEGF10	-0.0735049	0.0790736	0.919705	1	0.00828557	0.837861	0.999042	1	-0.0107335	0.228122	0.595962	1	-0.00208237	0.807713	0.973845	1
PRND	-0.0488417	0.343042	0.919705	1	0.0277957	0.573567	0.999042	1	0.00558835	0.571913	0.824178	1	-0.0128645	0.176825	0.725461	1
HNF1A	0.0141841	0.770645	0.969251	1	-0.0680086	0.129045	0.999042	1	-0.00881003	0.406746	0.73188	1	-0.00823325	0.428275	0.880565	1
SLAMF1	0.0123297	0.804296	0.97758	1	0.0798825	0.0917999	0.999042	1	0.00272226	0.794115	0.921719	1	0.00573296	0.567867	0.934989	1
RABEPK	0.0459654	0.499033	0.922509	1	-0.0533381	0.41276	0.999042	1	0.00448047	0.723218	0.894534	1	-0.0180293	0.138817	0.674342	1
VNN2	0.140228	0.0290094	0.903833	1	-0.00904149	0.88248	0.999042	1	0.0129234	0.220767	0.58959	1	-0.00242786	0.810892	0.973845	1
REG1A	-0.0432049	0.436631	0.920011	1	0.0382239	0.473144	0.999042	1	-0.0305016	0.00321654	0.107625	1	-0.000903209	0.927907	0.991209	1
CD7	-0.053657	0.096557	0.919705	1	-0.00692975	0.823661	0.999042	1	0.015255	0.0693963	0.438513	1	-0.00539312	0.505868	0.905911	1
ALDH5A1	0.0800048	0.035919	0.903833	1	-0.00567813	0.876828	0.999042	1	-0.0044837	0.515415	0.792491	1	0.00153317	0.81761	0.976783	1
TYRP1	-0.0295788	0.288805	0.919705	1	-0.0132631	0.619944	0.999042	1	0.00864494	0.11613	0.502382	1	0.00457829	0.386309	0.860113	1
SPINT1	-0.0252583	0.329868	0.919705	1	-0.0135345	0.583887	0.999042	1	-0.00432895	0.420251	0.740929	1	0.00568151	0.273219	0.790598	1
FH	0.032766	0.641151	0.944954	1	-0.0738969	0.272521	0.999042	1	-0.0218446	0.127412	0.515435	1	0.00525497	0.70668	0.954079	1
KCNC4	-0.0474534	0.198335	0.919705	1	0.0125965	0.72279	0.999042	1	-0.0173993	0.0744474	0.450131	1	0.00225925	0.810978	0.973845	1
CDNF	-0.00971774	0.752107	0.968456	1	0.041486	0.155581	0.999042	1	0.0121232	0.074523	0.450131	1	-0.0125549	0.0550213	0.525138	1
HSD17B14	0.0437006	0.414603	0.919705	1	0.0336892	0.50476	0.999042	1	-0.0128927	0.301488	0.665887	1	0.0291929	0.0156191	0.41445	1
ANK2	-0.0477689	0.459154	0.922509	1	0.0457945	0.458188	0.999042	1	-0.0160567	0.184088	0.562639	1	0.00488124	0.67526	0.952149	1
SPINK8	0.0118505	0.535186	0.93362	1	0.0159792	0.383114	0.999042	1	-0.0020367	0.750872	0.908468	1	-0.0123107	0.0491404	0.509529	1
MYOC	-0.0919673	0.0607863	0.919146	1	0.00870368	0.852746	0.999042	1	-0.00647738	0.523204	0.797168	1	-0.00505087	0.605634	0.941796	1
TIMP3	-0.122522	0.387113	0.919705	1	-0.0835548	0.536928	0.999042	1	-0.0354753	0.228172	0.595962	1	-0.015977	0.572925	0.936858	1
SPRING1	-0.0440699	0.46353	0.922509	1	-0.0424457	0.454847	0.999042	1	0.0183165	0.110852	0.494393	1	-0.016564	0.134307	0.674342	1
STXBP1	-0.0681658	0.410473	0.919705	1	0.0522124	0.509487	0.999042	1	-0.0200884	0.193036	0.571914	1	-0.00704729	0.634432	0.948065	1
SSB	0.0245304	0.65857	0.948416	1	-0.0597011	0.259567	0.999042	1	0.0156603	0.1315	0.517708	1	-0.00703858	0.472349	0.890549	1
CDAN1	0.00713213	0.623429	0.941085	1	-0.0145302	0.29511	0.999042	1	-0.00257916	0.461002	0.765531	1	0.000449818	0.894851	0.986709	1
MTUS1	0.0403789	0.505816	0.922613	1	-0.0478177	0.408622	0.999042	1	-0.0060405	0.592252	0.832872	1	0.0132254	0.224567	0.765854	1
ASAH2	0.0693278	0.31739	0.919705	1	-0.034589	0.602843	0.999042	1	0.000228338	0.984886	0.995001	1	0.0166731	0.152833	0.690832	1
GRN	-0.0406951	0.134092	0.919705	1	0.00647218	0.803257	0.999042	1	-0.00475768	0.369146	0.707894	1	0.00538374	0.292831	0.813486	1
DTYMK	0.054477	0.446992	0.922397	1	0.0493169	0.470191	0.999042	1	-0.0147776	0.30429	0.666373	1	0.00590841	0.670159	0.952019	1
GP1BA	0.0148891	0.630002	0.941735	1	0.0310472	0.291067	0.999042	1	-0.00236837	0.738084	0.90011	1	-0.00706376	0.300079	0.815005	1
GABARAPL1	-0.0210177	0.680936	0.948678	1	-0.0586629	0.230662	0.999042	1	0.0244686	0.023268	0.298384	1	-0.0119985	0.248285	0.775087	1
LPL	-0.0177969	0.724613	0.961829	1	-0.0629648	0.190556	0.999042	1	-0.00353865	0.740718	0.900681	1	-0.0016896	0.869903	0.984409	1
TAB2	-0.12643	0.258863	0.919705	1	0.0468802	0.657547	0.999042	1	-0.0125469	0.583081	0.828552	1	-0.0461178	0.0362654	0.469194	1
GLB1	-0.00765613	0.852621	0.981944	1	-0.0768867	0.0489669	0.999042	1	-0.0136804	0.137584	0.522137	1	0.00158393	0.858379	0.984409	1
SNCG	0.0517454	0.471573	0.922509	1	0.0518375	0.452036	0.999042	1	0.00130415	0.931331	0.973816	1	0.0163215	0.263781	0.784781	1
HIF1A	-0.0199063	0.65087	0.948416	1	-0.0458885	0.273687	0.999042	1	0.00813288	0.476657	0.774183	1	0.00757303	0.494227	0.901856	1
ANPEP	-0.0471658	0.0771225	0.919705	1	0.00488318	0.847754	0.999042	1	-0.0126368	0.0372649	0.353286	1	0.00434919	0.458547	0.88668	1
DYNC1H1	0.0149826	0.731233	0.963391	1	-0.0548939	0.187677	0.999042	1	-0.00030289	0.972389	0.990768	1	-0.00528691	0.535821	0.920692	1
GAMT	0.00626044	0.865669	0.985212	1	-0.0769601	0.0285396	0.999042	1	0.00414564	0.396897	0.724466	1	-0.00722668	0.120009	0.6543	1
TMED10	-0.0133075	0.859057	0.983235	1	-0.14878	0.0367284	0.999042	1	-0.00362157	0.657151	0.864813	1	-0.00142786	0.857008	0.984409	1
LAG3	-0.0487281	0.303984	0.919705	1	0.0228111	0.61649	0.999042	1	0.0174506	0.0476377	0.389284	1	-0.0171729	0.0435129	0.483458	1
PDCD1LG2	-0.00906029	0.790364	0.973244	1	-0.0504666	0.120918	0.999042	1	0.0112081	0.109692	0.494393	1	-0.00322991	0.633012	0.948065	1
SERPINF1	0.0135051	0.62926	0.941735	1	-0.0277666	0.295511	0.999042	1	0.00919984	0.0925827	0.470166	1	-0.00304221	0.564137	0.933827	1
ADAMTS1	0.0275028	0.379714	0.919705	1	-0.0178995	0.5495	0.999042	1	-9.97529e-05	0.984604	0.995001	1	0.00319933	0.522351	0.913251	1
EIF5	0.0324255	0.181289	0.919705	1	0.007276	0.753189	0.999042	1	-0.00941145	0.130408	0.517028	1	-0.00972544	0.100087	0.617756	1
P4HB	-0.049935	0.244439	0.919705	1	0.0167478	0.681526	0.999042	1	-0.016366	0.0624348	0.430145	1	-0.00833102	0.322948	0.837134	1
LAT	-0.071467	0.427301	0.919705	1	0.0563815	0.499287	0.999042	1	-0.0213697	0.220153	0.589469	1	0.00705708	0.67467	0.952019	1
SLC34A3	0.0102167	0.801092	0.977514	1	-0.0606879	0.116685	0.999042	1	-0.0135611	0.0599696	0.427842	1	-0.00259118	0.708923	0.954079	1
RAB33A	-0.0397359	0.496328	0.922509	1	0.0444589	0.427734	0.999042	1	-0.00737027	0.520765	0.795772	1	-0.0105934	0.338614	0.842113	1
CSNK1D	-0.0180726	0.711859	0.958031	1	-0.0585496	0.211024	0.999042	1	0.000838301	0.924861	0.972546	1	0.00209269	0.807748	0.973845	1
CD302	0.0100773	0.72059	0.961829	1	0.0341588	0.205145	0.999042	1	0.00534551	0.37329	0.712089	1	-0.00282222	0.626493	0.944443	1
CDC25A	0.00758048	0.747612	0.967244	1	-0.0302713	0.17875	0.999042	1	0.00302221	0.644391	0.856502	1	0.00404119	0.526838	0.914839	1
SFRP4	0.0561747	0.153349	0.919705	1	0.0100125	0.791011	0.999042	1	0.0160846	0.0515648	0.397387	1	-0.0169567	0.0322066	0.464381	1
PTPRM	0.0300536	0.343851	0.919705	1	-0.0166745	0.584111	0.999042	1	0.00017023	0.975307	0.99221	1	0.000568292	0.914508	0.990229	1
CLEC10A	0.0400974	0.293756	0.919705	1	0.0177523	0.629107	0.999042	1	0.00543515	0.49518	0.786263	1	0.0111343	0.147735	0.680265	1
CPA2	0.0211341	0.761212	0.969251	1	-0.0905147	0.165686	0.999042	1	-0.0279474	0.0531617	0.400916	1	0.0126071	0.362739	0.850974	1
EVI2B	0.0134955	0.836968	0.981944	1	0.104923	0.0823091	0.999042	1	0.00736153	0.228087	0.595962	1	0.000725927	0.902526	0.988324	1
NTproBNP	0.0183114	0.846915	0.981944	1	0.160588	0.0731712	0.999042	1	-0.028573	0.159162	0.535012	1	0.0190003	0.332607	0.842113	1
NPDC1	0.00540112	0.831096	0.981944	1	0.0408037	0.0888318	0.999042	1	0.0069622	0.24322	0.611291	1	-0.00199015	0.729857	0.957773	1
ACP6	0.131274	0.106607	0.919705	1	-0.0163291	0.834963	0.999042	1	-0.00348797	0.818625	0.932688	1	-0.031658	0.0291609	0.442122	1
TOP2B	0.0491865	0.515858	0.926738	1	-0.0592505	0.414596	0.999042	1	-0.024637	0.124767	0.513714	1	0.0136231	0.378164	0.85824	1
TNF	-0.00538589	0.872596	0.985212	1	-0.0675092	0.0344383	0.999042	1	0.00556337	0.459675	0.765074	1	-0.000619401	0.932203	0.991209	1
CRTAM	-0.0561921	0.305243	0.919705	1	-0.0257895	0.623879	0.999042	1	0.0127327	0.248695	0.615464	1	-0.0127814	0.229065	0.768389	1
CCL19	-0.0951277	0.537969	0.934283	1	0.124054	0.398682	0.999042	1	-0.0462301	0.0768518	0.451039	1	0.0184182	0.465937	0.890536	1
NPL	0.0968949	0.0424594	0.903833	1	-0.00637555	0.890273	0.999042	1	-0.00181085	0.844356	0.942355	1	0.0110543	0.216433	0.761832	1
PRCP	0.0297171	0.34693	0.919705	1	-0.0163776	0.587298	0.999042	1	-0.0044478	0.518069	0.793659	1	0.00957112	0.150435	0.684243	1
CLSTN2	0.020101	0.605217	0.939944	1	-0.0356389	0.338848	0.999042	1	-0.00657015	0.453838	0.763249	1	0.00387348	0.649313	0.952019	1
RSPO1	0.0117862	0.776207	0.970845	1	-0.0560369	0.157245	0.999042	1	-0.008091	0.284544	0.653117	1	0.00859009	0.238683	0.772373	1
BSND	-0.0219062	0.342577	0.919705	1	-0.0114351	0.595737	0.999042	1	-0.00429323	0.405638	0.73188	1	0.00311033	0.53542	0.920692	1
RIPK4	0.0345174	0.50878	0.925084	1	0.0402164	0.421988	0.999042	1	-0.00195655	0.850451	0.944451	1	0.00522016	0.602122	0.940836	1
LILRA4	0.0178019	0.590105	0.939944	1	0.0294109	0.352445	0.999042	1	0.00408253	0.584195	0.828734	1	-0.0112579	0.121013	0.65503	1
TNFAIP8L2	-0.0894951	0.155941	0.919705	1	-0.0153019	0.799906	0.999042	1	-0.0150455	0.235964	0.602536	1	0.0120261	0.323889	0.837338	1
PPP1R12A	-0.052422	0.638988	0.944211	1	0.109258	0.300712	0.999042	1	-0.0446222	0.0358421	0.347441	1	-0.0134431	0.512087	0.910065	1
KCNIP4	-0.0426188	0.340173	0.919705	1	-0.0225248	0.599516	0.999042	1	-0.004297	0.640657	0.853039	1	-0.00104849	0.906304	0.989238	1
SERPING1	0.0248365	0.293655	0.919705	1	-0.0105226	0.63698	0.999042	1	-0.00363644	0.358278	0.703281	1	0.0038721	0.310793	0.824525	1
FAS	0.03493	0.534986	0.93362	1	-0.0448976	0.405134	0.999042	1	0.006932	0.363498	0.705429	1	-0.00207636	0.779042	0.969092	1
TDP1	0.0180326	0.819293	0.981944	1	-0.115615	0.116526	0.999042	1	0.0170547	0.245482	0.612515	1	-0.00746569	0.59901	0.940836	1
CLEC4M	-0.0144537	0.775829	0.970845	1	0.0672418	0.161183	0.999042	1	0.00835656	0.408358	0.732924	1	-0.00600718	0.537464	0.920692	1
CTLA4	0.00566447	0.769308	0.969251	1	-0.0253212	0.170475	0.999042	1	-0.00405322	0.299666	0.664378	1	0.000190741	0.95985	0.994404	1
IGSF9	0.130932	0.13562	0.919705	1	-0.0192772	0.819775	0.999042	1	-0.0186349	0.259221	0.624787	1	0.0233564	0.140764	0.676179	1
APOBR	0.0491043	0.24264	0.919705	1	-0.0156802	0.697851	0.999042	1	-0.0148636	0.0934231	0.470166	1	0.00671735	0.432999	0.880565	1
HTR1A	0.0922964	0.0696429	0.919705	1	0.00793547	0.871371	0.999042	1	-0.0148331	0.293817	0.656913	1	-0.0108819	0.414374	0.874483	1
IGFBP6	-0.0182428	0.518852	0.927751	1	0.0218978	0.418998	0.999042	1	0.0150522	0.00804158	0.182116	1	-0.0182792	0.000805234	0.12337	1
SERPINA1	0.00539779	0.519286	0.927957	1	-0.00651481	0.418547	0.999042	1	0.000128291	0.91799	0.969628	1	0.00291478	0.0156611	0.41445	1					*
MRPL24	0.00688622	0.744597	0.965918	1	-0.0259393	0.195616	0.999042	1	-0.00488842	0.380542	0.716917	1	-0.00704966	0.192272	0.743298	1
TANK	-0.0327669	0.684931	0.949898	1	-0.0870498	0.259492	0.999042	1	-0.01748	0.230467	0.595962	1	-0.00599332	0.67043	0.952019	1
CTSL	0.0271772	0.357814	0.919705	1	0.015406	0.58577	0.999042	1	0.00697849	0.180495	0.559407	1	0.0112347	0.0253321	0.427229	1
SLITRK2	0.033826	0.422383	0.919705	1	-0.0260504	0.519563	0.999042	1	0.0196625	0.024245	0.305924	1	-0.0231995	0.00590974	0.268249	1
MCEE	0.0345313	0.456677	0.922509	1	0.0308987	0.487786	0.999042	1	0.0081874	0.286151	0.653307	1	-0.0154436	0.0377922	0.472748	1
SCRIB	0.168614	0.141706	0.919705	1	-0.025392	0.818503	0.999042	1	-0.00737372	0.702564	0.886888	1	0.0213126	0.253067	0.777716	1
DBH	0.0894194	0.498971	0.922509	1	-0.095986	0.446704	0.999042	1	0.0326611	0.158023	0.534519	1	-0.0161475	0.470474	0.890536	1
CXCL1	-0.0489593	0.605299	0.939944	1	-0.0851924	0.343461	0.999042	1	-0.00573788	0.793288	0.921719	1	-0.024993	0.238177	0.772373	1
PAG1	-0.0663953	0.245865	0.919705	1	-0.0213548	0.696754	0.999042	1	-0.00763488	0.517145	0.793659	1	-0.000432781	0.969748	0.996175	1
HRC	-0.0142551	0.633396	0.942646	1	0.0287814	0.31425	0.999042	1	0.000500858	0.94484	0.980196	1	-0.00667121	0.334399	0.842113	1
APEX1	0.116459	0.11352	0.919705	1	-0.0137094	0.840987	0.999042	1	-0.0182496	0.173688	0.550768	1	0.0205594	0.11423	0.647236	1
ANXA4	-0.0844515	0.287446	0.919705	1	0.0341889	0.650805	0.999042	1	-0.035523	0.0256404	0.309766	1	0.00186911	0.903126	0.988346	1
BCAT1	-0.0137163	0.693632	0.952885	1	0.0377312	0.255741	0.999042	1	-0.000813333	0.894555	0.959417	1	0.00573474	0.330844	0.842113	1
AKR1B10	-0.00469856	0.882129	0.986507	1	0.0597798	0.0470987	0.999042	1	0.00290144	0.715088	0.892199	1	0.0117585	0.124415	0.665758	1
HTR1B	0.061758	0.109287	0.919705	1	-0.0072826	0.844895	0.999042	1	0.000820868	0.901259	0.96259	1	-0.00619697	0.331537	0.842113	1
PFDN6	0.0300853	0.656684	0.948416	1	0.0674134	0.298318	0.999042	1	0.0294258	0.00946557	0.196324	1	-0.0147158	0.178419	0.727024	1
DAND5	-0.110751	0.100766	0.919705	1	0.0122558	0.850588	0.999042	1	0.00191054	0.77885	0.91711	1	-0.0049819	0.449288	0.883424	1
CD109	-0.0340654	0.30649	0.919705	1	-0.0151674	0.635844	0.999042	1	-0.017416	0.0179614	0.265272	1	0.00398656	0.574906	0.936858	1
PPIB	-0.127745	0.215251	0.919705	1	0.0311969	0.742519	0.999042	1	-0.0377611	0.0795922	0.45362	1	0.00586124	0.777834	0.969092	1
HLA-E	-0.011074	0.739775	0.965117	1	-0.039638	0.211624	0.999042	1	-0.00982323	0.108115	0.494393	1	-0.00969365	0.101854	0.620287	1
NFYA	0.0555756	0.033353	0.903833	1	-0.00265374	0.914008	0.999042	1	-0.00160411	0.840675	0.941038	1	-0.000234965	0.975824	0.996194	1
TCL1A	0.061099	0.543615	0.934283	1	-0.0794073	0.41	0.999042	1	-0.0203696	0.338923	0.68671	1	0.0193914	0.346879	0.84745	1
KHK	-0.0485627	0.453565	0.922509	1	-0.0417576	0.499879	0.999042	1	-0.0109942	0.40032	0.72816	1	0.0152702	0.226082	0.767941	1
CD163	-0.0349785	0.468719	0.922509	1	-0.0321389	0.487244	0.999042	1	0.00715201	0.453659	0.763249	1	0.0112263	0.224291	0.765854	1
MMP15	0.0187123	0.704409	0.957754	1	-0.0536141	0.256208	0.999042	1	-0.0127209	0.125699	0.515099	1	-0.00916953	0.248273	0.775087	1
VIPR1	0.0108678	0.583972	0.939944	1	-0.0167649	0.376665	0.999042	1	-0.000685564	0.860319	0.947548	1	-0.00571807	0.128469	0.667116	1
VSIG10L	0.0648198	0.0130379	0.859224	1	0.00214998	0.930649	0.999042	1	-0.00321446	0.504476	0.787682	1	-0.00128258	0.783092	0.969092	1
FGF20	0.0197318	0.475185	0.922509	1	-0.0185882	0.481467	0.999042	1	-0.00273108	0.723858	0.894534	1	-0.0103732	0.169048	0.721119	1
BTC	-0.157521	0.144188	0.919705	1	0.0230998	0.823997	0.999042	1	-0.0191485	0.23966	0.608769	1	0.00467033	0.766991	0.965976	1
FOXO1	-0.108978	0.28322	0.919705	1	0.0409423	0.668643	0.999042	1	-0.0241229	0.218967	0.589469	1	0.00120045	0.949539	0.991209	1
ARHGEF1	-0.0932734	0.319189	0.919705	1	0.0429786	0.630622	0.999042	1	-0.0276981	0.144042	0.52727	1	-0.0010606	0.953539	0.99134	1
GIT1	-0.131251	0.215563	0.919705	1	0.0319305	0.747619	0.999042	1	-0.0354315	0.0798693	0.45362	1	-0.0115463	0.55361	0.92725	1
ZNRF4	-0.0227255	0.690465	0.951684	1	-0.0599032	0.269853	0.999042	1	-0.0177802	0.0895333	0.468113	1	0.010683	0.287184	0.805157	1
COL18A1	-0.00665567	0.771944	0.969251	1	0.028878	0.186755	0.999042	1	-0.00323439	0.517498	0.793659	1	0.000224094	0.963026	0.995269	1
CLEC11A	0.00878163	0.872422	0.985212	1	-0.0916007	0.0754876	0.999042	1	-0.0272998	0.00998636	0.201713	1	-0.00334407	0.743443	0.962223	1
AXIN1	-0.110115	0.331505	0.919705	1	0.0528991	0.62149	0.999042	1	-0.0326512	0.135541	0.521356	1	-0.0166641	0.429052	0.880565	1
GSTA3	-0.0103932	0.883142	0.98662	1	-0.125543	0.0620096	0.999042	1	0.0115723	0.427852	0.746004	1	-0.00801455	0.566621	0.934897	1
DEFB116	0.0678419	0.253675	0.919705	1	-0.0218073	0.700888	0.999042	1	-0.0210453	0.083897	0.460395	1	-0.00879942	0.452744	0.883424	1
MEP1B	-0.09309	0.503614	0.922509	1	0.098991	0.451264	0.999042	1	0.0426679	0.112339	0.496236	1	-0.03637	0.161607	0.710058	1
CTSD	0.0272053	0.424866	0.919705	1	-0.020453	0.532334	0.999042	1	-0.0183156	0.0171116	0.260795	1	0.0135006	0.0697486	0.560746	1
CD58	-0.0350444	0.105299	0.919705	1	-0.00372371	0.858375	0.999042	1	0.000351035	0.928587	0.972694	1	-0.00150509	0.689152	0.953125	1
KIR3DL2	-0.0401999	0.484486	0.922509	1	-0.0373119	0.477193	0.999042	1	0.0114852	0.505623	0.788783	1	0.00303005	0.856472	0.984409	1
TIMD4	-0.010079	0.839325	0.981944	1	-0.0740452	0.118542	0.999042	1	0.0157332	0.0974822	0.475761	1	-0.0078538	0.390726	0.860952	1
HJV	0.0161814	0.74276	0.965117	1	0.0574587	0.223147	0.999042	1	-0.000277486	0.976015	0.99221	1	0.0181261	0.0427321	0.483458	1
REG3G	0.106361	0.0138727	0.859224	1	-0.00336665	0.935774	0.999042	1	-0.0158107	0.0272014	0.318058	1	-0.000145036	0.983241	0.996959	1
ARMCX2	-0.046994	0.300378	0.919705	1	0.0194449	0.655763	0.999042	1	0.00891895	0.3972	0.724466	1	0.00429871	0.672178	0.952019	1
TP53	-0.0473005	0.220905	0.919705	1	0.0120472	0.746268	0.999042	1	-0.0127725	0.0665321	0.435676	1	0.000432852	0.948124	0.991209	1
GADD45GIP1	-0.0501995	0.363508	0.919705	1	0.027762	0.599915	0.999042	1	-0.0103139	0.326096	0.680964	1	0.00390585	0.698965	0.954079	1
PF4	-0.0683023	0.443917	0.922397	1	-0.0546448	0.51315	0.999042	1	-0.00588748	0.774614	0.91701	1	0.0149069	0.452845	0.883424	1
FDX2	-0.0218092	0.528433	0.930824	1	0.0254114	0.434345	0.999042	1	-0.0111619	0.143092	0.526076	1	-0.00365897	0.620088	0.944443	1
COL6A3	0.0215081	0.531167	0.932124	1	0.02547	0.434354	0.999042	1	-0.00244176	0.713387	0.891369	1	-0.00637185	0.319348	0.83449	1
ADM	0.0333279	0.311354	0.919705	1	0.0145162	0.646816	0.999042	1	-0.0111781	0.0608924	0.429196	1	0.00454919	0.430486	0.880565	1
GGA1	0.0157361	0.832943	0.981944	1	-0.107547	0.130318	0.999042	1	0.00901068	0.454616	0.763723	1	-0.00705871	0.541704	0.920692	1
IL10	-0.0469834	0.650326	0.948416	1	-0.09813	0.322662	0.999042	1	0.00247728	0.886071	0.957234	1	-0.00056007	0.973312	0.996194	1
NTF4	0.0246777	0.667511	0.948416	1	-0.0559641	0.309438	0.999042	1	0.00961902	0.256254	0.621629	1	-0.0183686	0.0223418	0.422318	1
LRRC37A2	0.117024	0.00594906	0.699135	1	-0.00280114	0.945453	0.999042	1	-0.0359494	8.22503e-05	0.0116042	0.239431	-0.00487124	0.581388	0.938495	1
DCLRE1C	0.0276211	0.274269	0.919705	1	-0.00972517	0.689125	0.999042	1	-0.0076267	0.0730771	0.445969	1	-0.00361139	0.380752	0.858459	1
UNC79	-0.0155102	0.742767	0.965117	1	-0.054412	0.227231	0.999042	1	-0.0079845	0.347038	0.692699	1	-0.0127536	0.118519	0.6543	1
HEG1	0.0280178	0.280503	0.919705	1	0.0100902	0.68606	0.999042	1	-0.00807046	0.131264	0.517708	1	0.0227885	9.47778e-06	0.0275898	0.0275898
LILRB1	-0.00436601	0.896004	0.98662	1	-0.0590344	0.0613565	0.999042	1	0.00186601	0.771037	0.9165	1	0.0035784	0.563734	0.933827	1
DPEP2	0.0581185	0.0313497	0.903833	1	-0.00229791	0.930015	0.999042	1	0.0168338	0.00394629	0.122209	1	0.00500206	0.375982	0.85824	1
SRPX	-0.0473999	0.0794673	0.919705	1	-0.00369457	0.88716	0.999042	1	-0.0215347	0.000403353	0.0317341	1	0.00240776	0.681401	0.952625	1
MMUT	-0.0129174	0.680185	0.948606	1	0.0310312	0.293691	0.999042	1	-0.00344774	0.614038	0.840661	1	-0.0110186	0.0961793	0.612643	1
A1BG	0.0154308	0.411548	0.919705	1	-0.0104159	0.558104	0.999042	1	-0.00144297	0.687944	0.882086	1	0.0119022	0.0006134	0.105036	1
CLEC4A	0.0304964	0.483816	0.922509	1	-0.028921	0.486587	0.999042	1	0.00103468	0.896242	0.95953	1	0.0104527	0.171389	0.724814	1
TUBB3	0.0131359	0.477369	0.922509	1	-0.0120327	0.497673	0.999042	1	-0.00729613	0.0620078	0.430145	1	0.00161136	0.665557	0.952019	1
PLXNB2	0.0065918	0.794486	0.975847	1	-0.0322066	0.183412	0.999042	1	-0.0136724	0.00783158	0.181673	1	0.00852236	0.0858995	0.601519	1
LRFN2	-0.0105042	0.746238	0.967186	1	-0.0370527	0.230781	0.999042	1	-0.0102445	0.168858	0.541625	1	-0.00498342	0.489732	0.90177	1
BLOC1S3	-0.0392976	0.374527	0.919705	1	0.0223975	0.59699	0.999042	1	-0.0103871	0.230514	0.595962	1	-0.00380478	0.648037	0.951784	1
SERPINI1	-0.0303314	0.268753	0.919705	1	0.00980288	0.700758	0.999042	1	-0.0145608	0.0189703	0.269379	1	0.0083999	0.155852	0.695259	1
NFKBIE	-0.0262253	0.638679	0.944211	1	0.051116	0.339826	0.999042	1	-0.0090001	0.390617	0.722091	1	-0.00401248	0.69308	0.953927	1
CD33	0.0629387	0.507328	0.923709	1	-0.0662186	0.465177	0.999042	1	0.0369707	0.0456932	0.383545	1	-0.00889436	0.618784	0.944443	1
CTHRC1	0.0202482	0.468167	0.922509	1	0.0177121	0.508416	0.999042	1	-0.00448704	0.432337	0.746791	1	0.0081987	0.136702	0.674342	1
DNER	-0.0175499	0.494836	0.922509	1	0.0173252	0.481273	0.999042	1	0.00363151	0.528658	0.798196	1	-0.00213052	0.701399	0.954079	1
LRP2BP	-0.0200373	0.723313	0.961829	1	-0.0606032	0.263577	0.999042	1	0.00383272	0.732207	0.895946	1	-0.000547601	0.95945	0.994404	1
COL3A1	-0.00713087	0.742553	0.965117	1	0.0239486	0.242402	0.999042	1	-0.0182722	0.00014256	0.0148212	0.414992	0.00545079	0.239303	0.772373	1
CCL24	0.0741404	0.43147	0.919705	1	-0.055365	0.540693	0.999042	1	0.0139235	0.469194	0.772089	1	0.00476141	0.797266	0.973679	1
FABP6	0.00491814	0.93125	0.988432	1	-0.121861	0.0217315	0.999042	1	0.02146	0.0669699	0.435676	1	-0.0144064	0.199403	0.751195	1
SCARA5	-0.0142985	0.646878	0.948416	1	0.0286065	0.338993	0.999042	1	0.00382355	0.542187	0.808973	1	0.000697479	0.908428	0.990054	1
UPK3BL1	0.031266	0.183731	0.919705	1	-0.00544138	0.8098	0.999042	1	-0.00465815	0.566266	0.820165	1	0.0044028	0.575088	0.936858	1
AGER	0.00796138	0.845881	0.981944	1	-0.0585058	0.131882	0.999042	1	0.020013	0.0216723	0.287717	1	-0.0156087	0.0632951	0.547937	1
PDGFC	-0.0469823	0.152058	0.919705	1	0.00643712	0.838771	0.999042	1	-0.00671289	0.308202	0.669534	1	-0.000885878	0.888563	0.985949	1
NECTIN4	-0.0401027	0.218076	0.919705	1	-0.00910311	0.771463	0.999042	1	0.0109731	0.0751289	0.450131	1	-0.0131204	0.0274842	0.433744	1
TSPAN8	0.118684	0.25687	0.919705	1	-0.0356826	0.722607	0.999042	1	-0.0427011	0.0401036	0.371564	1	0.0781891	9.77171e-05	0.0568909	0.284454
UROD	0.0562242	0.404894	0.919705	1	-0.0361419	0.575178	0.999042	1	-0.0174047	0.23153	0.596121	1	0.00515531	0.713543	0.955341	1
CLPP	-0.120188	0.288635	0.919705	1	-0.0435115	0.689002	0.999042	1	-0.0101731	0.626981	0.850089	1	-0.0153758	0.445835	0.883424	1
EIF4EBP1	0.0675391	0.30617	0.919705	1	-0.0269878	0.665582	0.999042	1	-0.0162192	0.273143	0.640708	1	-0.00237046	0.868372	0.984409	1
MENT	-0.00420061	0.849448	0.981944	1	0.031351	0.130474	0.999042	1	0.000655057	0.884566	0.956796	1	0.000883405	0.839349	0.98064	1
JMJD1C	0.0223977	0.487613	0.922509	1	-0.0210687	0.494747	0.999042	1	-0.00731581	0.364798	0.705499	1	0.000190241	0.980649	0.996959	1
SPINT2	-0.0795136	0.086138	0.919705	1	0.00594255	0.892475	0.999042	1	-0.0025792	0.771352	0.9165	1	-0.00614133	0.469805	0.890536	1
RABEP1	-0.0482799	0.516057	0.926738	1	-0.0513969	0.464856	0.999042	1	-0.0293747	0.0710327	0.442281	1	-0.00447629	0.775082	0.969092	1
UBQLN3	-0.0337953	0.263882	0.919705	1	0.0105971	0.715278	0.999042	1	-0.00431062	0.525529	0.797189	1	-0.00349945	0.596255	0.939866	1
IL1R1	-0.00371832	0.873136	0.985212	1	-0.0356405	0.105882	0.999042	1	0.00294941	0.543035	0.809409	1	0.00292514	0.531207	0.917043	1
C2orf69	-0.113009	0.110425	0.919705	1	-0.0107459	0.875056	0.999042	1	-0.0117599	0.28181	0.651255	1	-0.00925568	0.367136	0.855767	1
MPIG6B	-0.114417	0.204289	0.919705	1	0.0218153	0.79422	0.999042	1	-0.0372546	0.0333926	0.342095	1	-0.00388462	0.81821	0.976783	1
IDO1	-0.00847593	0.89314	0.98662	1	0.104164	0.0834594	0.999042	1	-0.00858259	0.488915	0.78154	1	0.00644453	0.588955	0.939866	1
FGF9	0.0372532	0.192785	0.919705	1	0.00659948	0.807416	0.999042	1	-0.0196451	0.0134089	0.243958	1	-0.0128568	0.097137	0.6149	1
GASK1A	-0.00617042	0.876929	0.985212	1	0.0617093	0.104263	0.999042	1	-0.0045105	0.550827	0.813	1	0.000685658	0.925137	0.991209	1
OGT	-0.00541944	0.928102	0.987633	1	-0.121854	0.032537	0.999042	1	0.00396473	0.71805	0.892885	1	-0.0182701	0.084545	0.601519	1
PCDH17	0.0165966	0.665108	0.948416	1	-0.0358286	0.328509	0.999042	1	-0.00994099	0.197139	0.576417	1	-0.0111403	0.135133	0.674342	1
TPT1	0.0331193	0.449413	0.922397	1	-0.0263035	0.531175	0.999042	1	-0.00396858	0.735179	0.897999	1	-0.00559267	0.621807	0.944443	1
TPMT	0.0352846	0.608679	0.939944	1	-0.0572069	0.386794	0.999042	1	0.00265413	0.867804	0.950048	1	-0.0234002	0.127732	0.667116	1
CCL8	-0.036807	0.588221	0.939944	1	-0.0536284	0.404114	0.999042	1	0.000276036	0.983967	0.995001	1	0.00046822	0.971825	0.996175	1
CCL21	0.0125232	0.776392	0.970845	1	-0.0521595	0.213795	0.999042	1	-0.00120254	0.889099	0.957546	1	0.00731415	0.382111	0.858459	1
MPRIP	-0.0469311	0.187057	0.919705	1	0.00798104	0.814816	0.999042	1	-0.00496303	0.508602	0.790887	1	0.00398961	0.577486	0.936858	1
ATF2	-0.143261	0.0396341	0.903833	1	0.00534738	0.936772	0.999042	1	0.00347269	0.765547	0.916328	1	0.00337452	0.76365	0.965003	1
MPO	0.030754	0.579788	0.939944	1	-0.0434834	0.414542	0.999042	1	0.0156226	0.123816	0.513431	1	0.00705476	0.473749	0.890881	1
GLRX	0.0517339	0.367342	0.919705	1	-0.0275093	0.615786	0.999042	1	-0.0161988	0.218657	0.589469	1	-0.000897581	0.94386	0.991209	1
LAMP3	0.0229942	0.715333	0.960487	1	0.0649773	0.282048	0.999042	1	-0.000878949	0.939325	0.976912	1	0.0345211	0.00190357	0.164719	1
CALB1	-0.00729122	0.829006	0.981944	1	0.044212	0.167597	0.999042	1	0.0282455	0.00213499	0.0894058	1	0.00787534	0.371859	0.85824	1
CUZD1	0.00342877	0.85948	0.983235	1	0.0279198	0.127488	0.999042	1	-0.00466396	0.367674	0.707894	1	0.00460674	0.351856	0.84745	1
LTBP2	-0.0653502	0.0549013	0.903833	1	0.00310322	0.924771	0.999042	1	-0.0236828	0.000401388	0.0317341	1	0.0185667	0.00389151	0.240913	1
OGFR	0.0433074	0.238606	0.919705	1	-0.0110373	0.755177	0.999042	1	0.00947616	0.204693	0.578506	1	-0.0154896	0.031819	0.464381	1
TFF3	0.0540471	0.233944	0.919705	1	0.0133116	0.759987	0.999042	1	-0.00919098	0.330711	0.684191	1	0.00800853	0.382193	0.858459	1
ADA2	-0.0606503	0.183126	0.919705	1	-0.00995739	0.819835	0.999042	1	0.00177228	0.836204	0.939261	1	0.0112889	0.171168	0.724814	1
FGR	0.0452285	0.521117	0.928697	1	-0.0483005	0.468139	0.999042	1	-0.0185639	0.120897	0.512385	1	0.0200354	0.084893	0.601519	1
RAPGEF2	-0.0363891	0.42499	0.919705	1	-0.0253781	0.562504	0.999042	1	-0.00328136	0.67499	0.874424	1	-0.00983235	0.19285	0.744546	1
OLR1	0.107826	0.126421	0.919705	1	0.0109296	0.87203	0.999042	1	0.0167357	0.200703	0.577756	1	0.000860213	0.94569	0.991209	1
PALLD	0.0249273	0.343093	0.919705	1	-0.0116262	0.639466	0.999042	1	-0.000361771	0.955291	0.98444	1	-0.00833942	0.177191	0.725461	1
NELL2	-0.0265508	0.420048	0.919705	1	-0.0175779	0.571121	0.999042	1	0.00577945	0.349327	0.695073	1	0.00693556	0.243583	0.775087	1
UXS1	0.0162246	0.789468	0.973039	1	-0.0727361	0.21042	0.999042	1	0.00216088	0.854244	0.944582	1	-0.0209264	0.0667317	0.551863	1
IDUA	-0.038836	0.482221	0.922509	1	0.0351389	0.507424	0.999042	1	-0.0192283	0.064013	0.430145	1	0.0160423	0.108518	0.639217	1
TFPI2	0.0370712	0.327306	0.919705	1	-0.0159393	0.658447	0.999042	1	-0.00133769	0.874715	0.95157	1	0.00653433	0.424647	0.880565	1
COL4A1	-0.0352601	0.460227	0.922509	1	0.0287524	0.529621	0.999042	1	-0.0304513	0.000461337	0.0327549	1	0.00918605	0.274406	0.79167	1
USP28	0.060556	0.165332	0.919705	1	-0.00845011	0.840883	0.999042	1	-0.00504865	0.497345	0.786263	1	0.00783078	0.272403	0.789323	1
IL1A	0.0089728	0.850132	0.981944	1	-0.0655485	0.146566	0.999042	1	0.011104	0.229479	0.595962	1	-0.00407745	0.64565	0.949987	1
UROS	0.0381073	0.40982	0.919705	1	-0.0239768	0.579219	0.999042	1	0.00523828	0.651531	0.862294	1	-0.00812693	0.46716	0.890536	1
DDA1	0.00134433	0.963182	0.994167	1	-0.071353	0.0092378	0.999042	1	-0.00613534	0.332658	0.684226	1	-0.00651005	0.28746	0.805157	1
PON1	-0.0137798	0.620827	0.940285	1	0.0232237	0.375522	0.999042	1	-0.003741	0.494569	0.786263	1	-0.000136322	0.979416	0.996959	1
MED21	0.02548	0.619203	0.939944	1	-0.0433127	0.378487	0.999042	1	-0.00639274	0.414795	0.738881	1	-0.00717128	0.345934	0.84745	1
TNFRSF10B	0.0179304	0.555841	0.937193	1	-0.0224482	0.44207	0.999042	1	-0.00385998	0.635392	0.852461	1	0.012298	0.100632	0.617756	1
MCAM	-0.0568737	0.127833	0.919705	1	0.00574933	0.873105	0.999042	1	-0.0162815	0.0264862	0.3147	1	-0.00279897	0.691795	0.953125	1
FCRL6	-0.0271464	0.734429	0.963391	1	0.0830417	0.273943	0.999042	1	0.0194318	0.202781	0.577756	1	-0.00834515	0.571036	0.936858	1
TCP11	-0.0631478	0.160017	0.919705	1	-0.00844833	0.845184	0.999042	1	0.0101547	0.337212	0.686212	1	0.0135457	0.183936	0.733897	1
INSL3	0.0874445	0.237229	0.919705	1	-0.0212838	0.764274	0.999042	1	0.0226563	0.157323	0.534519	1	-0.0192081	0.215297	0.760872	1
IMMT	0.0371934	0.434419	0.919705	1	-0.0269911	0.553673	0.999042	1	-0.0133103	0.141165	0.525487	1	0.0026277	0.761203	0.965003	1
CHIT1	0.114697	0.472944	0.922509	1	-0.0978452	0.522303	0.999042	1	-0.0115953	0.749343	0.908133	1	0.0151053	0.664954	0.952019	1
ITGB1BP2	-0.114267	0.348072	0.919705	1	0.0539608	0.638472	0.999042	1	-0.0283476	0.246704	0.613808	1	0.00437467	0.853131	0.984409	1
CD69	-0.0831797	0.39973	0.919705	1	0.0505678	0.589509	0.999042	1	-0.0420075	0.0332015	0.342095	1	-0.00245322	0.897333	0.986773	1
CST6	0.0156123	0.761223	0.969251	1	-0.0561983	0.252809	0.999042	1	0.0162001	0.116189	0.502382	1	-0.0123936	0.213402	0.760872	1
GZMH	0.0197621	0.789863	0.973039	1	0.0879783	0.213348	0.999042	1	0.0171496	0.296622	0.660549	1	0.017166	0.279876	0.797963	1
GLRX5	-0.091823	0.273903	0.919705	1	-0.0284085	0.721588	0.999042	1	-0.0432742	0.015871	0.256669	1	0.0202668	0.240984	0.775087	1
ULBP2	-0.0305847	0.378362	0.919705	1	-0.016685	0.615106	0.999042	1	0.00500089	0.523321	0.797168	1	-0.00569162	0.451272	0.883424	1
TREML1	-0.0394104	0.46025	0.922509	1	-0.0316758	0.536293	0.999042	1	-0.00198894	0.847608	0.943151	1	-0.00270009	0.786486	0.970933	1
ADAMTS8	0.0186378	0.689714	0.951684	1	-0.0443971	0.318444	0.999042	1	0.00659737	0.50717	0.789504	1	-0.020155	0.0351204	0.464706	1
SLC39A14	-0.0104585	0.772561	0.969251	1	-0.0406039	0.234767	0.999042	1	-0.00177997	0.801183	0.923661	1	-0.000854113	0.900572	0.987407	1
TDGF1	0.146434	0.298705	0.919705	1	-0.0529415	0.695766	0.999042	1	-0.0262239	0.370381	0.708938	1	0.000685502	0.98062	0.996959	1
CSF1R	0.0427011	0.273919	0.919705	1	0.0131563	0.722579	0.999042	1	0.0110308	0.20019	0.577756	1	0.00536489	0.518906	0.913052	1
DUOX2	-0.011059	0.852701	0.981944	1	-0.0784633	0.151939	0.999042	1	-0.00940392	0.42141	0.740929	1	-0.00276085	0.804043	0.973845	1
DRG2	-0.0334032	0.618471	0.939944	1	0.0550512	0.387103	0.999042	1	-0.0211087	0.0920026	0.469859	1	-0.00945558	0.433839	0.880565	1
SIGLEC7	0.0478764	0.145212	0.919705	1	-0.00548132	0.862164	0.999042	1	-0.00108248	0.860638	0.947548	1	0.00611305	0.302893	0.816408	1
BANK1	-0.176463	0.165439	0.919705	1	-0.0234312	0.846431	0.999042	1	-0.0279186	0.254629	0.620015	1	-0.0160462	0.496941	0.901856	1
MYH7B	-0.0114961	0.613477	0.939944	1	0.0184718	0.394232	0.999042	1	-0.00097737	0.855951	0.944582	1	-0.00010744	0.983595	0.996959	1
ADA	0.111684	0.0027835	0.595511	1	0.000828545	0.981894	0.999042	1	-0.0021246	0.791262	0.921345	1	0.00325047	0.674523	0.952019	1
CHRM1	-0.0299787	0.154944	0.919705	1	0.00374909	0.85367	0.999042	1	-0.00300555	0.559848	0.816492	1	-0.00176198	0.722369	0.955825	1
TIMP2	0.0204423	0.30578	0.919705	1	0.00761144	0.691847	0.999042	1	-0.00477226	0.403001	0.730927	1	0.00625509	0.260388	0.783857	1
BSG	0.0119618	0.574601	0.939944	1	0.0159895	0.432468	0.999042	1	0.00187066	0.652989	0.862846	1	0.00454486	0.255684	0.77944	1
APOH	0.00844324	0.849509	0.981944	1	-0.0589787	0.16271	0.999042	1	0.0053471	0.511966	0.792491	1	-0.0076737	0.332399	0.842113	1
CLEC12A	0.0120363	0.394414	0.919705	1	-0.00692368	0.603242	0.999042	1	0.00493549	0.177964	0.558248	1	-5.55794e-05	0.987533	0.997585	1
MANEAL	0.00964887	0.75744	0.969251	1	0.0331149	0.263558	0.999042	1	-0.00786598	0.2916	0.654644	1	-0.0086885	0.222354	0.765707	1
CLEC4C	0.0266322	0.614215	0.939944	1	-0.0427766	0.395152	0.999042	1	0.0115582	0.270781	0.636818	1	0.0145208	0.150944	0.68549	1
LGALS3BP	0.0143776	0.627447	0.941735	1	-0.024151	0.380644	0.999042	1	-0.00326584	0.564301	0.819672	1	0.00798945	0.143642	0.680265	1
SPTLC1	0.0180314	0.609228	0.939944	1	-0.0282423	0.403325	0.999042	1	-0.0105509	0.147931	0.53269	1	0.00897512	0.202229	0.753761	1
PGF	-0.0103753	0.703602	0.957754	1	0.0261327	0.315023	0.999042	1	-0.00460612	0.375917	0.712953	1	0.00369206	0.463044	0.889698	1
LRIG1	-0.0219732	0.593177	0.939944	1	0.0319241	0.417142	0.999042	1	0.0131848	0.0821386	0.455557	1	0.0115819	0.114483	0.647236	1
LCP1	0.0163833	0.740414	0.965117	1	0.0511517	0.278399	0.999042	1	0.00633172	0.545822	0.810522	1	0.00932614	0.356657	0.849486	1
NRP2	-0.00277265	0.927869	0.987633	1	-0.0517132	0.0724976	0.999042	1	-0.0101212	0.121297	0.512385	1	-0.00312192	0.620038	0.944443	1
PXN	0.108468	0.0606425	0.919146	1	-0.00469023	0.933211	0.999042	1	0.00918647	0.415034	0.738881	1	0.00277167	0.799911	0.973845	1
TGFBR3	-0.0711848	0.0359533	0.903833	1	0.00180107	0.956248	0.999042	1	0.00437064	0.513468	0.792491	1	-0.0206481	0.00118931	0.139975	1
GAGE2A	-0.0523184	0.286259	0.919705	1	0.0170674	0.717826	0.999042	1	0.00295537	0.769647	0.9165	1	-0.013036	0.175163	0.725461	1
PDP1	0.0102186	0.822326	0.981944	1	0.0560419	0.197942	0.999042	1	0.00308687	0.750528	0.908468	1	0.00182015	0.847663	0.983478	1
C8B	-0.00336584	0.915963	0.987134	1	-0.0523337	0.0847661	0.999042	1	-0.00632854	0.313575	0.671465	1	0.00230626	0.703813	0.954079	1
GSTP1	0.0219808	0.747234	0.967244	1	-0.071106	0.274853	0.999042	1	-0.0104105	0.420874	0.740929	1	0.00135258	0.913877	0.990229	1
SLC1A4	0.0209205	0.695296	0.954017	1	-0.0506739	0.322185	0.999042	1	0.0155011	0.0466181	0.38773	1	0.00962744	0.200664	0.751195	1
PCDH1	-0.0206743	0.323315	0.919705	1	0.00820436	0.683025	0.999042	1	0.00626278	0.167684	0.541625	1	-0.00457986	0.293782	0.813644	1
ITGAL	0.0393931	0.414304	0.919705	1	-0.0249388	0.587666	0.999042	1	0.00769734	0.380424	0.716917	1	-0.000199708	0.98117	0.996959	1
PGM2	-0.0137877	0.587211	0.939944	1	0.0190017	0.426623	0.999042	1	-0.00926409	0.411012	0.734895	1	-0.0053883	0.619339	0.944443	1
LAIR1	-0.0115811	0.757955	0.969251	1	0.0391804	0.273244	0.999042	1	0.00992046	0.201276	0.577756	1	-0.0115208	0.120062	0.6543	1
NID2	-0.0189935	0.815931	0.981944	1	-0.0958915	0.211541	0.999042	1	-1.69035e-05	0.999213	0.999959	1	0.00459616	0.781691	0.969092	1
DEFB4A_DEFB4B	0.221028	0.156464	0.919705	1	0.0256561	0.863608	0.999042	1	-0.029955	0.345468	0.691802	1	0.0568253	0.0636217	0.547937	1
RPGR	0.0343309	0.419905	0.919705	1	0.0221935	0.586582	0.999042	1	0.0110633	0.0863862	0.463909	1	-0.00594042	0.343826	0.84745	1
TNFRSF6B	-0.0460252	0.44995	0.922397	1	0.0344223	0.556461	0.999042	1	-0.00828267	0.475953	0.774183	1	0.0247922	0.0267946	0.433744	1
SUSD2	0.00348802	0.899112	0.98662	1	-0.0407997	0.116342	0.999042	1	-0.021586	0.000809472	0.0444598	1	0.0133352	0.032649	0.464381	1
SLC9A3R1	-0.0944827	0.230597	0.919705	1	0.0191654	0.79576	0.999042	1	-0.021709	0.218404	0.589469	1	0.00599183	0.724163	0.956411	1
SLC28A1	0.0512197	0.283572	0.919705	1	-0.0157671	0.731076	0.999042	1	0.00337333	0.723258	0.894534	1	-0.00165533	0.854055	0.984409	1
BTLA	0.0584437	0.398927	0.919705	1	-0.0337625	0.611176	0.999042	1	0.00386225	0.768248	0.9165	1	-0.014531	0.245312	0.775087	1
IGF2BP3	0.0212664	0.630155	0.941735	1	0.0362778	0.391105	0.999042	1	0.0105896	0.127017	0.515435	1	-0.0130452	0.0515132	0.513629	1
IFNGR1	-0.0414495	0.0496614	0.903833	1	0.00120441	0.953034	0.999042	1	0.00369275	0.419411	0.740929	1	-0.0107354	0.014907	0.41445	1
PDCD1	-0.0686869	0.155442	0.919705	1	0.00773235	0.867797	0.999042	1	0.0121422	0.179017	0.559407	1	-0.0112351	0.195852	0.748697	1
RAB37	-0.00962938	0.924528	0.987134	1	-0.164267	0.0854282	0.999042	1	0.0147806	0.379077	0.716554	1	-0.0242869	0.133179	0.674342	1
LAMTOR5	-0.0532757	0.137066	0.919705	1	0.00500022	0.884348	0.999042	1	0.00232987	0.768254	0.9165	1	2.88968e-05	0.996977	0.999404	1
REPS1	-0.0175079	0.558038	0.937904	1	-0.0203955	0.46492	0.999042	1	-0.00417374	0.479446	0.774511	1	-0.00714874	0.208849	0.758626	1
PRC1	-0.00272652	0.925421	0.987134	1	-0.0473082	0.0885867	0.999042	1	0.00454461	0.555829	0.81453	1	-0.0057791	0.437453	0.880565	1
ACOT13	-0.172312	0.173449	0.919705	1	0.0219444	0.853884	0.999042	1	-0.020854	0.373772	0.712158	1	-0.0123074	0.585604	0.939866	1
SFRP1	-0.0648433	0.204859	0.919705	1	0.0107692	0.826981	0.999042	1	-0.0218998	0.0168904	0.260795	1	0.0139464	0.114027	0.647236	1
BPIFB1	0.0100214	0.893373	0.98662	1	0.108055	0.129763	0.999042	1	-0.0113624	0.435416	0.748364	1	0.016996	0.229041	0.768389	1
LAMP1	-0.00722629	0.740252	0.965117	1	0.0215602	0.298608	0.999042	1	-0.00235267	0.709275	0.889105	1	0.00816353	0.184036	0.733897	1
CD164L2	0.0431236	0.0527028	0.903833	1	-0.00121098	0.953912	0.999042	1	-0.00491815	0.267823	0.634364	1	-0.00192053	0.655457	0.952019	1
IL7R	-0.12475	0.0236953	0.903833	1	0.00116756	0.982476	0.999042	1	0.0104326	0.391771	0.722091	1	-0.0162069	0.167615	0.721119	1
CEACAM16	-0.101558	0.183175	0.919705	1	0.0142586	0.845905	0.999042	1	0.0932267	2.44081e-08	1.1842e-05	7.10521e-05	-0.0606677	0.000175035	0.0579332	0.509528
CD244	0.0139736	0.623598	0.941085	1	-0.022873	0.401999	0.999042	1	-0.00331291	0.595345	0.833999	1	-0.00305443	0.611999	0.944107	1
SCP2	-0.0303129	0.728106	0.962508	1	-0.0845179	0.310543	0.999042	1	0.0121437	0.405179	0.73188	1	-0.0248092	0.0786575	0.594733	1
NCS1	0.0130173	0.671775	0.948416	1	0.0270176	0.358174	0.999042	1	-0.0132029	0.0327939	0.342095	1	0.011564	0.0533218	0.519766	1
SLC12A2	0.0161977	0.370706	0.919705	1	0.00796487	0.64217	0.999042	1	-0.000265727	0.936066	0.974567	1	-0.00535276	0.0952105	0.612643	1
ADAMTS4	0.0256832	0.446572	0.922397	1	0.0182409	0.571111	0.999042	1	-0.0180843	0.00202197	0.0868171	1	0.000608585	0.914051	0.990229	1
CCAR2	-0.0183967	0.780368	0.970845	1	-0.0705337	0.261514	0.999042	1	-0.0152254	0.169891	0.541625	1	0.0154617	0.147046	0.680265	1
CCL27	0.015762	0.811004	0.980876	1	0.0756687	0.230172	0.999042	1	-0.00199021	0.8826	0.956179	1	0.0235889	0.0682048	0.554593	1
LYPD8	-0.0192268	0.555345	0.937193	1	0.0222922	0.472826	0.999042	1	-0.0200008	0.0319005	0.340155	1	0.0042272	0.635562	0.948293	1
NDST1	-0.114734	0.0370894	0.903833	1	0.00171992	0.972485	0.999042	1	-0.0077823	0.463822	0.766422	1	-0.00501981	0.622576	0.944443	1
ATP5F1D	-0.0604172	0.292194	0.919705	1	-0.0188887	0.731652	0.999042	1	-0.0217536	0.00777741	0.181673	1	0.00774752	0.329974	0.842113	1
CCN2	-0.0405317	0.531259	0.932124	1	-0.0411766	0.497456	0.999042	1	-0.00450552	0.735066	0.897999	1	-0.00163752	0.898561	0.986773	1
AOC3	-0.0580629	0.0816798	0.919705	1	0.00256173	0.936649	0.999042	1	-0.0157647	0.0163606	0.260541	1	0.00753856	0.234119	0.772373	1
PROK1	-0.0970045	0.206128	0.919705	1	0.0157303	0.830986	0.999042	1	0.0237768	0.0955473	0.472284	1	0.0314299	0.0221565	0.422318	1
VPS53	-0.0809737	0.352967	0.919705	1	0.035828	0.66599	0.999042	1	-0.0154425	0.375948	0.712953	1	-0.0126125	0.452867	0.883424	1
CAMSAP1	-0.0763711	0.497805	0.922509	1	0.067684	0.526647	0.999042	1	-0.0288	0.219659	0.589469	1	-0.0266395	0.238664	0.772373	1
VTCN1	-0.0264642	0.302948	0.919705	1	0.008781	0.722186	0.999042	1	-0.00626358	0.221461	0.590359	1	-0.00645936	0.187444	0.737448	1
ADGRG1	0.0147085	0.801425	0.977514	1	-0.0645483	0.248351	0.999042	1	-0.017167	0.160708	0.537108	1	0.0223199	0.0580971	0.530143	1
PARP1	0.0698257	0.200258	0.919705	1	0.0106535	0.838106	0.999042	1	-0.0209867	0.088769	0.467543	1	0.0193696	0.105403	0.633162	1
GFRA3	-0.0367327	0.179423	0.919705	1	-0.00480794	0.855403	0.999042	1	0.0140998	0.0213211	0.287341	1	-0.00528597	0.370108	0.85824	1
TCTN3	0.0664336	0.0528166	0.903833	1	-0.00166522	0.958918	0.999042	1	-0.011803	0.0566328	0.420556	1	0.019269	0.00120212	0.139975	1
BST2	0.0509186	0.363847	0.919705	1	-0.0236496	0.660903	0.999042	1	0.00587177	0.588719	0.830491	1	0.0208987	0.0460145	0.494274	1
KRT8	0.00821836	0.778365	0.970845	1	-0.0306287	0.271098	0.999042	1	-0.0115148	0.156513	0.534519	1	0.0213347	0.0053482	0.263875	1
FAM3C	0.00691336	0.816976	0.981944	1	0.0341029	0.231531	0.999042	1	0.00732326	0.233455	0.597705	1	-0.00445718	0.451647	0.883424	1
IMPA1	-0.074827	0.292669	0.919705	1	0.022755	0.738593	0.999042	1	-0.0221465	0.095924	0.472284	1	-0.000990298	0.938575	0.991209	1
GP5	-0.0396628	0.331166	0.919705	1	0.0147371	0.695282	0.999042	1	-0.00263294	0.72638	0.894534	1	0.00404272	0.578921	0.936858	1
HS6ST2	0.0102673	0.786307	0.972776	1	-0.040289	0.264735	0.999042	1	0.0253104	8.37126e-05	0.0116042	0.243687	-0.0162635	0.00879774	0.355084	1
RWDD1	-0.0447251	0.54753	0.935586	1	0.048797	0.486728	0.999042	1	-0.0198905	0.166715	0.540432	1	-0.000879279	0.949419	0.991209	1
PDXDC1	0.00805822	0.827279	0.981944	1	-0.0427373	0.225981	0.999042	1	0.00943499	0.312644	0.671465	1	-0.00708858	0.425584	0.880565	1
TBCB	-0.0783883	0.501738	0.922509	1	0.0704824	0.528936	0.999042	1	-0.0332642	0.138072	0.522662	1	0.00618442	0.7746	0.969092	1
CFHR4	-0.0108904	0.879305	0.985212	1	-0.0928832	0.166044	0.999042	1	0.00792599	0.603388	0.838007	1	-0.0116779	0.428104	0.880565	1
AGR3	0.0783549	0.0686627	0.919705	1	0.0025181	0.951779	0.999042	1	-0.012076	0.25019	0.617205	1	-0.00332796	0.738645	0.959909	1
SCN3B	0.0525371	0.176433	0.919705	1	0.00631019	0.865953	0.999042	1	-0.0090416	0.208338	0.582692	1	-0.00170257	0.807844	0.973845	1
GMPR	0.0586613	0.297645	0.919705	1	-0.0176065	0.738626	0.999042	1	-0.0132622	0.23997	0.609026	1	-0.00300874	0.781868	0.969092	1
CDH17	0.0856745	0.225457	0.919705	1	0.0151522	0.818729	0.999042	1	-0.0427664	0.00483374	0.136612	1	0.00548536	0.707498	0.954079	1
LILRA2	0.0123292	0.748367	0.967744	1	-0.037275	0.307127	0.999042	1	0.0115466	0.175568	0.554859	1	-0.000313438	0.969687	0.996175	1
CLINT1	0.0138935	0.80152	0.977514	1	-0.0599065	0.257576	0.999042	1	0.00111494	0.888516	0.957546	1	-0.00381031	0.623599	0.944443	1
WNT9A	-0.0443484	0.119922	0.919705	1	-0.00280309	0.918927	0.999042	1	-0.0104115	0.0868534	0.463909	1	-0.00418273	0.475918	0.893228	1
SH2B3	-0.110953	0.30058	0.919705	1	0.0344527	0.737565	0.999042	1	-0.0314465	0.144865	0.528449	1	-0.0144349	0.487669	0.90089	1
WASF1	-0.0936595	0.325812	0.919705	1	0.0337299	0.708505	0.999042	1	-0.00828236	0.683388	0.879397	1	-0.0356475	0.0686282	0.556481	1
GPA33	0.194768	0.248881	0.919705	1	-0.0412682	0.797547	0.999042	1	-0.0730868	0.0200333	0.279028	1	0.0956302	0.00162733	0.164719	1
FCRL3	-0.050916	0.346702	0.919705	1	-0.0207349	0.687243	0.999042	1	0.0119229	0.288906	0.653534	1	-0.000277943	0.979595	0.996959	1
RNF43	0.0454182	0.478395	0.922509	1	0.0361584	0.556434	0.999042	1	-0.00413408	0.720154	0.894534	1	0.00769733	0.488088	0.900967	1
ATP6V1D	0.0363301	0.551692	0.936949	1	0.0403724	0.489684	0.999042	1	-0.000695871	0.861592	0.947894	1	-0.00147818	0.702257	0.954079	1
NPPC	-0.0107056	0.82078	0.981944	1	0.0531389	0.239523	0.999042	1	0.0199025	0.0418587	0.375526	1	-0.00798558	0.396499	0.861025	1
OSMR	-0.025184	0.239887	0.919705	1	0.0049017	0.808955	0.999042	1	-0.00243573	0.58876	0.830491	1	-0.00529043	0.223574	0.765707	1
PPM1B	-0.0638633	0.293606	0.919705	1	0.0190625	0.74463	0.999042	1	-0.00241543	0.815552	0.930909	1	-0.0040874	0.685359	0.953125	1
PRR5	-0.0223732	0.536671	0.93362	1	0.0232122	0.501982	0.999042	1	0.000546198	0.93111	0.973816	1	0.00212266	0.722232	0.955825	1
ADAM15	0.0102503	0.772499	0.969251	1	-0.0359011	0.28213	0.999042	1	-0.0227284	0.000828199	0.0446461	1	0.00508184	0.438976	0.880565	1
SIL1	0.0271874	0.273378	0.919705	1	0.00711969	0.765722	0.999042	1	0.00111566	0.855997	0.944582	1	-0.00263311	0.653634	0.952019	1
CCDC50	0.103836	0.117848	0.919705	1	-0.00621828	0.921239	0.999042	1	-0.0138367	0.410349	0.734641	1	-0.013781	0.391424	0.860952	1
PPP1R9B	-0.0759155	0.51388	0.926081	1	0.0713749	0.518813	0.999042	1	-0.0374811	0.0900751	0.468113	1	-0.0261519	0.219446	0.762988	1
TST	-0.108803	0.205008	0.919705	1	-0.0161736	0.843365	0.999042	1	-0.0192291	0.222591	0.591643	1	-0.0142051	0.349955	0.84745	1
SUSD5	-0.0154402	0.646324	0.948416	1	0.0267428	0.402873	0.999042	1	0.0190053	0.00582965	0.149972	1	0.00305993	0.645718	0.949987	1
CXCL8	-0.00400454	0.947181	0.989843	1	-0.096068	0.092	0.999042	1	-0.00760596	0.598134	0.834329	1	0.0104832	0.452891	0.883424	1
EFHD1	0.000730451	0.98768	0.996398	1	-0.0884755	0.0490113	0.999042	1	0.00433447	0.517249	0.793659	1	-0.0016506	0.797741	0.973679	1
CDK1	0.0282244	0.274684	0.919705	1	-0.0071065	0.764922	0.999042	1	0.00147477	0.761557	0.914559	1	-0.00256796	0.579079	0.936858	1
APPL2	-0.200728	0.0594471	0.915611	1	0.00470944	0.962353	0.999042	1	-0.0267818	0.258411	0.624671	1	-0.0194701	0.393531	0.860952	1
ENTR1	0.0339941	0.560837	0.938478	1	-0.0391072	0.484756	0.999042	1	-0.00203249	0.869925	0.950747	1	-0.0185633	0.120285	0.6543	1
TEK	0.027435	0.236178	0.919705	1	-0.00516776	0.815956	0.999042	1	-0.00747144	0.123635	0.513412	1	-0.00274504	0.557054	0.928211	1
CCL3	0.0685095	0.418707	0.919705	1	0.0407171	0.615125	0.999042	1	0.01025	0.393185	0.722091	1	0.00634053	0.578903	0.936858	1
PGA4	-0.0245833	0.729029	0.962663	1	0.0659692	0.331101	0.999042	1	-0.0136057	0.308499	0.66968	1	0.0220916	0.0882565	0.604728	1
KLK6	0.00197637	0.945606	0.989843	1	0.0456738	0.0976794	0.999042	1	0.0428079	3.55693e-11	3.45141e-08	1.03542e-07	-0.00863604	0.167827	0.721119	1
ITGBL1	0.0207282	0.561604	0.938478	1	-0.023736	0.485899	0.999042	1	-0.0106362	0.123417	0.513237	1	0.00889691	0.180711	0.730193	1
HMGCL	-0.0442807	0.37812	0.919705	1	0.0213931	0.657805	0.999042	1	-0.00124208	0.894659	0.959417	1	-0.00130515	0.885333	0.985179	1
BRAP	-0.190049	0.105136	0.919705	1	0.00926537	0.933994	0.999042	1	-0.0246866	0.284773	0.653117	1	-0.0197032	0.374715	0.85824	1
PAEP	0.349594	0.0312608	0.903833	1	-0.000688058	0.99651	0.999681	1	0.0603002	0.0256699	0.309766	1	0.00953766	0.715033	0.955341	1
NECAP2	0.0270567	0.65548	0.948416	1	-0.04872	0.399536	0.999042	1	-0.0117211	0.370605	0.708938	1	0.0051697	0.682316	0.952625	1
ATP6AP2	-0.0629345	0.381369	0.919705	1	0.030938	0.654393	0.999042	1	-0.0147981	0.0592538	0.427335	1	-0.00322031	0.669697	0.952019	1
CD3G	-0.180005	0.0505707	0.903833	1	0.00213018	0.980932	0.999042	1	-0.00247741	0.887958	0.957546	1	0.0107289	0.524905	0.914745	1
RELB	0.013523	0.704002	0.957754	1	-0.031399	0.356141	0.999042	1	-0.00821991	0.211217	0.585882	1	-0.00981036	0.126005	0.667116	1
MAN1A2	-0.00112471	0.966522	0.994167	1	0.044505	0.0812434	0.999042	1	-0.0106023	0.0452159	0.382537	1	-0.00578689	0.258319	0.783299	1
AGXT	0.184435	0.0294788	0.903833	1	-6.80252e-05	0.999337	0.999681	1	-0.00463564	0.787786	0.921144	1	0.0127945	0.441391	0.880565	1
ITIH3	-0.0507531	0.247004	0.919705	1	0.00989167	0.808666	0.999042	1	-0.0158058	0.0655435	0.432646	1	0.00795299	0.337832	0.842113	1
CDH4	-0.0404697	0.20693	0.919705	1	0.0059541	0.847133	0.999042	1	-0.00617362	0.349836	0.695609	1	0.00808743	0.203417	0.754547	1
CTSZ	-0.0201403	0.54915	0.935671	1	-0.0216216	0.500346	0.999042	1	0.0068341	0.325567	0.680836	1	-0.00516998	0.440225	0.880565	1
ERCC1	-0.0569491	0.146484	0.919705	1	-0.00462309	0.902446	0.999042	1	-0.00246846	0.551237	0.813	1	-6.26587e-05	0.987466	0.997585	1
OSBPL2	0.0310837	0.178882	0.919705	1	-0.00349897	0.875216	0.999042	1	-0.00142885	0.781166	0.917838	1	-0.01073	0.0312909	0.462375	1
SIRPA	-0.00985453	0.876991	0.985212	1	-0.079764	0.188797	0.999042	1	0.0127576	0.320956	0.676288	1	0.0107047	0.387972	0.860952	1
BCL7B	0.00110846	0.982804	0.996398	1	-0.088522	0.0708439	0.999042	1	0.0118831	0.110082	0.494393	1	-0.0106882	0.1328	0.674342	1
LY96	0.0154658	0.722841	0.961829	1	0.0396222	0.343079	0.999042	1	-0.0150245	0.0588611	0.427335	1	0.0204194	0.00783403	0.321195	1
EPHA4	0.0198637	0.503401	0.922509	1	0.0172606	0.543357	0.999042	1	0.00985949	0.0765076	0.450837	1	-0.00619115	0.247336	0.775087	1
EPCAM	0.0868268	0.454739	0.922509	1	0.0595696	0.586731	0.999042	1	-0.0636849	0.00587318	0.149972	1	0.0793156	0.00037493	0.0820684	1
IFNW1	-0.00329506	0.87669	0.985212	1	0.0262822	0.19511	0.999042	1	-0.0003572	0.95254	0.983278	1	-0.0126997	0.0299338	0.449161	1
REST	0.00619866	0.824235	0.981944	1	-0.0301446	0.257913	0.999042	1	-0.00339374	0.526196	0.797189	1	-0.00229132	0.659274	0.952019	1
NID1	-0.00893116	0.838809	0.981944	1	-0.0489866	0.237318	0.999042	1	-0.0168843	0.0472083	0.389284	1	0.0126468	0.123781	0.663582	1
UBE2L6	-0.0327008	0.586253	0.939944	1	0.0407415	0.476439	0.999042	1	-0.0115001	0.371623	0.709839	1	-0.00840125	0.499061	0.902002	1
CDA	0.0256039	0.632251	0.942646	1	-0.0399758	0.423157	0.999042	1	0.00522708	0.603737	0.838092	1	0.00437365	0.653227	0.952019	1
PRSS22	-0.00338879	0.910522	0.98662	1	-0.0408157	0.156307	0.999042	1	-0.00744994	0.260695	0.626142	1	0.00810619	0.204306	0.754547	1
CRYZL1	-0.064179	0.503805	0.922509	1	0.0546216	0.544197	0.999042	1	-0.0193631	0.304742	0.666373	1	-0.00561486	0.757632	0.965003	1
NACC1	0.00395987	0.939515	0.989843	1	-0.076751	0.122702	0.999042	1	-0.00962762	0.390564	0.722091	1	-0.00347943	0.747189	0.963097	1
SERPINB5	0.0169857	0.632703	0.942646	1	-0.0271505	0.424962	0.999042	1	0.000202884	0.976365	0.99221	1	-0.00598465	0.363564	0.850974	1
NBL1	-0.0257112	0.368947	0.919705	1	0.0112314	0.68138	0.999042	1	0.00637506	0.237728	0.604919	1	-0.0100822	0.0529671	0.519149	1
PAMR1	0.0302518	0.381608	0.919705	1	-0.014354	0.66296	0.999042	1	0.0125408	0.0404351	0.372489	1	-0.0062498	0.290843	0.810185	1
F13B	0.030842	0.208955	0.919705	1	-0.0043833	0.852441	0.999042	1	0.0045505	0.396541	0.724466	1	0.000945	0.855373	0.984409	1
ING1	0.061936	0.1176	0.919705	1	-0.00301487	0.935671	0.999042	1	-0.00508634	0.554792	0.814147	1	0.00676719	0.415536	0.875245	1
EPHB4	-0.0218563	0.421343	0.919705	1	0.012875	0.621677	0.999042	1	0.00386831	0.432785	0.746791	1	-0.00823653	0.0818929	0.598971	1
CACNB3	-0.0543128	0.518573	0.927751	1	0.0499843	0.534823	0.999042	1	-0.0250242	0.124533	0.513714	1	-0.00270806	0.862806	0.984409	1
MAP1LC3A	-0.00841012	0.701602	0.957754	1	0.0189345	0.36826	0.999042	1	-0.00943513	0.0305094	0.331392	1	-0.00046153	0.912553	0.990229	1
ITPA	0.00266697	0.946632	0.989843	1	0.059828	0.114775	0.999042	1	0.00227065	0.78234	0.918603	1	-0.00833677	0.292866	0.813486	1
ANKMY2	-0.0911351	0.261743	0.919705	1	-0.0191469	0.803386	0.999042	1	-0.0276678	0.0821598	0.455557	1	-0.0218337	0.154483	0.692913	1
EXOSC10	0.0435416	0.473723	0.922509	1	-0.0323783	0.577666	0.999042	1	-0.00168417	0.865315	0.949107	1	-0.00601287	0.528168	0.915177	1
TIE1	0.0456711	0.372816	0.919705	1	-0.0205258	0.677108	0.999042	1	1.32863e-05	0.998902	0.999959	1	-0.000721928	0.938328	0.991209	1
DHPS	-0.0138744	0.669846	0.948416	1	-0.0259862	0.398901	0.999042	1	-0.00566382	0.480412	0.774781	1	0.005867	0.449588	0.883424	1
EFEMP1	-0.0342158	0.299761	0.919705	1	0.00975252	0.757116	0.999042	1	0.00258503	0.692296	0.882679	1	0.000952865	0.879512	0.984653	1
PCDH9	0.0153789	0.641228	0.944954	1	-0.0252883	0.42048	0.999042	1	0.00945062	0.180416	0.559407	1	-0.0025485	0.707144	0.954079	1
TSPYL1	0.0115654	0.77737	0.970845	1	-0.0400199	0.30443	0.999042	1	-0.00536767	0.503034	0.787291	1	-0.000786842	0.919013	0.991079	1
RGS10	-0.0354807	0.575663	0.939944	1	0.0414471	0.491928	0.999042	1	-0.0224208	0.0665416	0.435676	1	-0.00345046	0.76985	0.966795	1
DNAJA2	-0.0816408	0.425552	0.919705	1	0.0482034	0.618886	0.999042	1	-0.0345944	0.0644256	0.430145	1	-0.00747568	0.678354	0.952625	1
CSF3R	0.0244487	0.355479	0.919705	1	-0.00984718	0.698483	0.999042	1	0.00856762	0.168206	0.541625	1	-0.00300443	0.617128	0.944443	1
VWC2	0.0103569	0.808259	0.979127	1	-0.0444369	0.276417	0.999042	1	0.0216723	0.0080704	0.182116	1	0.00308147	0.695554	0.954079	1
ANG	0.0505692	0.162109	0.919705	1	-0.0042845	0.902313	0.999042	1	-0.00175735	0.817945	0.932643	1	0.00680384	0.356273	0.849486	1
MZB1	0.0624149	0.236372	0.919705	1	-0.0108962	0.829581	0.999042	1	-0.0161812	0.139448	0.524229	1	0.0158756	0.131835	0.674342	1
SULT1A1	-0.254813	0.115603	0.919705	1	0.0113809	0.939539	0.999042	1	-0.0596614	0.0447917	0.382537	1	-0.0141666	0.620756	0.944443	1
FGF3	0.0205772	0.338601	0.919705	1	-0.00731341	0.722336	0.999042	1	0.00113561	0.782911	0.918603	1	-0.00375151	0.338422	0.842113	1
CNST	-0.0857981	0.47959	0.922509	1	-0.0636946	0.57705	0.999042	1	-0.0615291	0.0120125	0.228551	1	-0.022699	0.337181	0.842113	1
DKKL1	0.00787901	0.933833	0.988432	1	0.136217	0.132272	0.999042	1	0.000521386	0.978909	0.992931	1	0.00488423	0.797296	0.973679	1
TSNAX	0.0399699	0.244845	0.919705	1	0.00744744	0.821778	0.999042	1	-0.0103165	0.0835426	0.460395	1	-0.00692069	0.230504	0.768389	1
BEX3	0.00651376	0.878306	0.985212	1	-0.0517575	0.201899	0.999042	1	-0.011916	0.103524	0.487634	1	-0.008855	0.207	0.757006	1
AGT	-0.0291	0.1408	0.919705	1	-0.00180776	0.923498	0.999042	1	-0.00471429	0.351745	0.698303	1	-0.00885603	0.0700011	0.560746	1
RYR1	0.00778434	0.672909	0.948416	1	0.0148753	0.399097	0.999042	1	0.00127704	0.788773	0.921144	1	-0.00510626	0.272378	0.789323	1
PTN	-0.0290462	0.616412	0.939944	1	-0.0418523	0.451053	0.999042	1	0.000408843	0.968492	0.988528	1	0.0135002	0.176787	0.725461	1
CPQ	0.00888667	0.80381	0.977514	1	-0.0367316	0.283768	0.999042	1	-0.00429994	0.549435	0.812706	1	0.00820421	0.235571	0.772373	1
GNLY	0.0127749	0.820716	0.981944	1	-0.0587795	0.274004	0.999042	1	0.0287468	0.0166347	0.260541	1	0.00204643	0.859589	0.984409	1
ERBB3	-0.00143624	0.955395	0.991144	1	0.0381962	0.115869	0.999042	1	-0.00570187	0.180255	0.559407	1	0.00513307	0.211413	0.760872	1
FAM171B	-0.0401631	0.273416	0.919705	1	0.00901278	0.797883	0.999042	1	-0.00447701	0.44192	0.750989	1	-0.00393362	0.483576	0.898334	1
ENPP2	-0.0040701	0.878828	0.985212	1	-0.0323261	0.205754	0.999042	1	-0.0050142	0.390323	0.722091	1	0.00155521	0.782912	0.969092	1
AARSD1	0.0847262	0.167637	0.919705	1	-0.00729181	0.901443	0.999042	1	0.0023715	0.853425	0.944582	1	-0.00838918	0.499804	0.902002	1
PEBP1	0.0614588	0.31406	0.919705	1	-0.0182234	0.751894	0.999042	1	-0.0048648	0.713269	0.891369	1	-0.00208741	0.87047	0.984409	1
PI16	0.00607807	0.821337	0.981944	1	0.0274927	0.274089	0.999042	1	0.00127385	0.800252	0.923045	1	-0.0103001	0.0331728	0.464381	1
FRMD7	0.022838	0.141984	0.919705	1	-0.00139087	0.92484	0.999042	1	0.00145944	0.713462	0.891369	1	-0.00311547	0.421075	0.878334	1
IL17C	-0.0235433	0.793021	0.975542	1	-0.0889869	0.300014	0.999042	1	0.013451	0.361699	0.705228	1	-0.00636831	0.652904	0.952019	1
VWF	-0.0530222	0.5139	0.926081	1	0.0466497	0.547548	0.999042	1	-0.0246619	0.150412	0.533503	1	-0.00105776	0.949174	0.991209	1
ITGA5	0.0171447	0.554318	0.937193	1	-0.0182028	0.513172	0.999042	1	-0.00334	0.537539	0.805755	1	0.00544738	0.295743	0.814217	1
PXDNL	0.00843673	0.893394	0.98662	1	-0.0783713	0.192693	0.999042	1	0.00370768	0.722504	0.894534	1	-0.00969453	0.328422	0.84195	1
SCRN1	-0.0550583	0.348998	0.919705	1	0.0205496	0.714402	0.999042	1	-0.0122522	0.3397	0.687189	1	-0.0125691	0.310437	0.824525	1
BTN2A1	-0.033035	0.214883	0.919705	1	0.00459983	0.857541	0.999042	1	0.0136833	0.00842851	0.185874	1	-0.0112269	0.0247696	0.427229	1
ATXN2L	-0.043338	0.395852	0.919705	1	0.0214341	0.661828	0.999042	1	0.00398998	0.69538	0.883952	1	-0.010801	0.272434	0.789323	1
NAPRT	0.00958295	0.760637	0.969251	1	-0.0289497	0.333434	0.999042	1	0.00194098	0.739528	0.900362	1	-0.0103686	0.066624	0.551863	1
IL18R1	0.00481665	0.897217	0.98662	1	-0.0464191	0.190836	0.999042	1	-0.000272149	0.970759	0.989459	1	0.0114584	0.108547	0.639217	1
LIF	-0.00232466	0.950059	0.989843	1	-0.0539183	0.126178	0.999042	1	0.00484186	0.589208	0.830597	1	-0.000765872	0.929693	0.991209	1
MYBPC1	0.0443697	0.454773	0.922509	1	-0.0294757	0.603345	0.999042	1	-0.0502668	0.000448849	0.032665	1	-0.0216886	0.117534	0.652788	1
TG	0.0694094	0.525312	0.930066	1	-0.0638863	0.541654	0.999042	1	-0.0133574	0.547789	0.812335	1	0.0103578	0.629342	0.94611	1
KIR2DL3	-0.0221144	0.782413	0.970845	1	-0.0775602	0.312031	0.999042	1	0.00755426	0.651881	0.862294	1	-0.0210971	0.190716	0.743076	1
CCER2	-0.0473456	0.445449	0.922397	1	-0.0300592	0.612811	0.999042	1	0.0230663	0.0674325	0.435676	1	-0.0311075	0.0105679	0.363151	1
CDKN1A	-0.0542885	0.666213	0.948416	1	0.096319	0.415917	0.999042	1	-0.0210871	0.380747	0.716917	1	-0.0163327	0.480937	0.897198	1
MAX	-0.12983	0.23733	0.919705	1	0.0211602	0.8389	0.999042	1	-0.024014	0.277798	0.646001	1	0.0104114	0.625382	0.944443	1
NECTIN1	0.0107359	0.669099	0.948416	1	-0.0196461	0.414282	0.999042	1	-0.00431821	0.444271	0.752425	1	-0.00816523	0.133496	0.674342	1
STAU1	-0.0261991	0.459928	0.922509	1	-0.0176725	0.602294	0.999042	1	0.0180334	0.0346204	0.346174	1	-0.0114687	0.139687	0.674342	1
TNFRSF11A	0.0237066	0.547768	0.935586	1	0.0239812	0.524699	0.999042	1	0.00445389	0.571505	0.823997	1	0.000596509	0.937297	0.991209	1
SMAD5	-0.00941373	0.732336	0.963391	1	0.0241408	0.358668	0.999042	1	-0.0111939	0.01457	0.251522	1	0.0136086	0.00192389	0.164719	1
TNC	0.0217393	0.715305	0.960487	1	-0.0506129	0.375689	0.999042	1	-0.0276837	0.0092422	0.196324	1	-0.00308175	0.763539	0.965003	1
CAPG	0.106332	0.164222	0.919705	1	0.00779727	0.915286	0.999042	1	0.00703798	0.584754	0.828734	1	-0.000817607	0.947487	0.991209	1
DTX3	0.0132675	0.584879	0.939944	1	0.0157632	0.498831	0.999042	1	-0.0078195	0.129938	0.517028	1	-0.00261527	0.601516	0.940836	1
ARL13B	-0.00125588	0.987217	0.996398	1	0.123991	0.0967379	0.999042	1	-0.0180081	0.168129	0.541625	1	7.17493e-05	0.995428	0.999404	1
EPHB6	-0.0390807	0.188059	0.919705	1	0.0039071	0.891126	0.999042	1	0.0202913	0.00193102	0.0851698	1	-0.000593107	0.925294	0.991209	1
CSNK2A1	-0.0459506	0.324554	0.919705	1	0.0140785	0.752476	0.999042	1	-0.0141346	0.119506	0.510093	1	-0.00740382	0.398997	0.862198	1
CPM	0.0220566	0.614956	0.939944	1	0.0305745	0.467091	0.999042	1	-0.00526432	0.499059	0.786263	1	0.0245538	0.000997358	0.138253	1
CTSC	0.0498012	0.314877	0.919705	1	0.0142964	0.762284	0.999042	1	-0.0207821	0.0254457	0.309766	1	0.00764186	0.394947	0.860952	1
LXN	0.0640285	0.318892	0.919705	1	-0.0189939	0.758427	0.999042	1	0.0112342	0.443715	0.752425	1	-0.0162657	0.252948	0.777716	1
APOF	-0.0270598	0.26124	0.919705	1	0.00497436	0.821047	0.999042	1	0.00102763	0.849315	0.943648	1	-0.00569362	0.269721	0.787519	1
ARFIP1	-0.0542563	0.480194	0.922509	1	0.0400028	0.58791	0.999042	1	-0.0136555	0.323253	0.678436	1	-0.00674769	0.61196	0.944107	1
FSTL1	-0.0324584	0.173869	0.919705	1	-0.00266114	0.907299	0.999042	1	-0.00300374	0.524299	0.797189	1	0.00506379	0.266378	0.786436	1
DNMBP	-0.0579766	0.395047	0.919705	1	-0.0274306	0.675245	0.999042	1	-0.019142	0.170101	0.541625	1	-0.00944907	0.482442	0.897946	1
GFRA1	-0.0361508	0.205134	0.919705	1	-0.00418476	0.879012	0.999042	1	0.00137673	0.808692	0.929365	1	0.00809963	0.14006	0.675023	1
PLEKHO1	-0.0978028	0.209914	0.919705	1	0.0118097	0.874482	0.999042	1	-0.017722	0.226725	0.595104	1	-0.0115269	0.414271	0.874483	1
PFDN2	-0.00453779	0.9227	0.987134	1	-0.0603401	0.176913	0.999042	1	-0.00174666	0.855258	0.944582	1	-0.0146681	0.113807	0.647236	1
HSPA2	0.0569754	0.0689295	0.919705	1	-0.000297553	0.992168	0.99908	1	0.00358123	0.574725	0.827258	1	-0.0126907	0.0403967	0.478761	1
FOSB	0.0402077	0.378336	0.919705	1	0.0170965	0.696472	0.999042	1	-0.00443621	0.466794	0.769443	1	-0.0088917	0.128506	0.667116	1
LEFTY2	0.00553797	0.931503	0.988432	1	-0.0850839	0.166305	0.999042	1	-0.000960468	0.934434	0.974205	1	-0.000799016	0.94335	0.991209	1
ARID4B	0.018571	0.457428	0.922509	1	0.011887	0.612292	0.999042	1	0.00379924	0.567094	0.820482	1	0.00780852	0.227203	0.768389	1
CFHR2	-0.0615862	0.304071	0.919705	1	-0.0158218	0.782669	0.999042	1	0.0161276	0.185218	0.563414	1	0.000382659	0.974015	0.996194	1
INHBB	0.0295472	0.528339	0.930824	1	-0.026542	0.54978	0.999042	1	0.00281479	0.775437	0.91701	1	0.00236957	0.803437	0.973845	1
POMC	-0.0250544	0.692975	0.952814	1	0.050824	0.400711	0.999042	1	0.0149429	0.296804	0.660549	1	0.00487186	0.72312	0.956385	1
ERBB2	0.0307524	0.23879	0.919705	1	-0.00484241	0.847281	0.999042	1	-0.0143871	0.00689917	0.165979	1	0.00841756	0.101273	0.619038	1
PPM1F	-0.0304845	0.580307	0.939944	1	0.0346781	0.508279	0.999042	1	-0.0146125	0.18279	0.561415	1	-0.00482607	0.647321	0.951294	1
ACAN	-0.0522433	0.0933033	0.919705	1	0.00091553	0.975716	0.999042	1	-0.00138808	0.822133	0.933638	1	0.00848609	0.153909	0.691405	1
ENSA	-0.0289358	0.503634	0.922509	1	-0.0234089	0.571942	0.999042	1	0.00524037	0.499332	0.786263	1	0.000665782	0.929498	0.991209	1
APLP1	-0.009626	0.870007	0.985212	1	0.0660014	0.239513	0.999042	1	0.0197823	0.0787151	0.45362	1	0.00066731	0.950949	0.991209	1
EZR	0.0287531	0.271918	0.919705	1	-0.00576986	0.816493	0.999042	1	-0.00581857	0.290734	0.653534	1	0.0214567	5.71196e-05	0.0415688	0.166275
DAG1	-0.0444063	0.420977	0.919705	1	0.0237783	0.647928	0.999042	1	-0.0194363	0.0714092	0.442281	1	0.00510279	0.623743	0.944443	1
CLASP1	-0.120686	0.0838841	0.919705	1	0.00115532	0.986332	0.999042	1	0.00887601	0.493809	0.785829	1	-0.0239257	0.0567786	0.527986	1
CLTA	-0.0287753	0.49162	0.922509	1	-0.0217843	0.582202	0.999042	1	-0.004156	0.654471	0.863629	1	-0.00721869	0.420511	0.878127	1
APOC1	0.0381637	0.367171	0.919705	1	0.0148954	0.714386	0.999042	1	-0.00819666	0.308091	0.669534	1	-0.00287128	0.710351	0.954917	1
ADAMTSL4	-0.0397542	0.135795	0.919705	1	0.0016872	0.944449	0.999042	1	-0.0137096	0.00415943	0.124826	1	0.0102526	0.0267177	0.433744	1
NOMO1	0.0078511	0.788271	0.973039	1	-0.0275062	0.324019	0.999042	1	-0.0011581	0.827494	0.934633	1	-0.00288551	0.573869	0.936858	1
KLK3	0.0162647	0.830383	0.981944	1	0.0772676	0.287416	0.999042	1	-0.00979803	0.582814	0.828552	1	-0.0133074	0.439594	0.880565	1
CASP2	-0.1425	0.0756951	0.919705	1	0.000656803	0.993149	0.99908	1	-0.0329656	0.0259505	0.310872	1	-0.00682564	0.633163	0.948065	1
EIF2AK2	-0.124328	0.267553	0.919705	1	0.0240633	0.823392	0.999042	1	-0.0383205	0.0878878	0.465166	1	-0.00918887	0.671321	0.952019	1
MAVS	-0.0831923	0.399978	0.919705	1	0.0395605	0.67578	0.999042	1	-0.0260621	0.205903	0.579738	1	-0.0247321	0.213455	0.760872	1
CFHR5	0.0614239	0.129661	0.919705	1	0.0023389	0.951753	0.999042	1	-0.00227392	0.797783	0.922986	1	0.0145941	0.0874359	0.604728	1
DCN	-0.0305364	0.232917	0.919705	1	-0.00443634	0.856227	0.999042	1	-0.00566144	0.224413	0.593533	1	-0.00750422	0.0947203	0.612643	1
DNAJB6	-0.123402	0.126257	0.919705	1	0.00425091	0.955473	0.999042	1	-0.0282932	0.102471	0.485031	1	-0.000990395	0.952709	0.991209	1
INPP5J	0.0351482	0.295242	0.919705	1	-0.00817561	0.800324	0.999042	1	-0.0044858	0.593448	0.833208	1	-0.00849625	0.296686	0.814217	1
ICAM4	0.0277189	0.668603	0.948416	1	-0.0488529	0.430263	0.999042	1	-0.0185568	0.121549	0.512385	1	0.0018612	0.872467	0.984409	1
TRAF2	0.0371127	0.650532	0.948416	1	-0.0590844	0.450473	0.999042	1	-0.0313519	0.0515088	0.397387	1	-0.032139	0.0392056	0.472748	1
CLEC4D	0.0524076	0.475317	0.922509	1	-0.0362291	0.606943	0.999042	1	0.0199116	0.142062	0.526076	1	0.00982694	0.452853	0.883424	1
SERPINA7	0.00390929	0.859079	0.983235	1	-0.0235274	0.263328	0.999042	1	0.00711811	0.060215	0.427842	1	0.00471324	0.19696	0.750459	1
STEAP4	-0.0508097	0.411564	0.919705	1	0.0256185	0.666536	0.999042	1	0.00926805	0.503856	0.787291	1	0.008332	0.533897	0.919629	1
TFF1	-0.0868513	0.189959	0.919705	1	-0.00764477	0.903985	0.999042	1	0.0025918	0.875078	0.95157	1	0.0296306	0.0623316	0.543736	1
AFP	-0.0265779	0.722865	0.961829	1	-0.0613806	0.390397	0.999042	1	-0.0116785	0.435797	0.748364	1	0.00350981	0.808739	0.973845	1
TCL1B	-0.00868914	0.905438	0.98662	1	-0.0875728	0.210626	0.999042	1	0.00529141	0.68364	0.879397	1	0.0129447	0.296765	0.814217	1
SHBG	0.0398519	0.502665	0.922509	1	-0.0314097	0.57935	0.999042	1	-0.00281614	0.79103	0.921345	1	0.0158505	0.121294	0.655075	1
CYB5R2	-0.0205323	0.686203	0.950552	1	-0.0390133	0.416844	0.999042	1	-0.0221685	0.04752	0.389284	1	-0.0017849	0.867275	0.984409	1
COPE	0.0117915	0.771155	0.969251	1	-0.0366858	0.344051	0.999042	1	-0.00200296	0.811067	0.9299	1	-0.00438372	0.590719	0.939866	1
CLEC1B	-0.0767354	0.488473	0.922509	1	0.0563784	0.591969	0.999042	1	-0.0298013	0.174315	0.551555	1	0.0136178	0.519502	0.913052	1
VPS4B	-0.0828271	0.406054	0.919705	1	0.0396298	0.678206	0.999042	1	-0.0151158	0.430596	0.746383	1	0.000220507	0.990462	0.998103	1
DIABLO	-0.095465	0.452382	0.922509	1	0.0584728	0.625259	0.999042	1	-0.0703593	0.00429869	0.126399	1	-0.00920686	0.698455	0.954079	1
KLRK1	0.03442	0.452866	0.922509	1	-0.0214985	0.62523	0.999042	1	0.0225281	0.0224873	0.292562	1	0.00148632	0.876004	0.984409	1
KAZN	-0.144899	0.2068	0.919705	1	0.0147504	0.891801	0.999042	1	-0.0285686	0.199658	0.577756	1	-0.0164922	0.442017	0.880565	1
TBL1X	-0.125518	0.158454	0.919705	1	0.00668834	0.937547	0.999042	1	-0.0190427	0.318429	0.67367	1	-0.0188529	0.305377	0.819057	1
PTPRR	0.000364403	0.990616	0.996919	1	0.0456769	0.122501	0.999042	1	0.0295176	5.78422e-05	0.00886204	0.168379	-0.0132819	0.0610866	0.541477	1
DPP6	0.0508568	0.18071	0.919705	1	-0.00365743	0.920083	0.999042	1	0.0168737	0.0210661	0.286558	1	-0.00430852	0.541364	0.920692	1
PDE5A	-0.159392	0.114407	0.919705	1	-0.00304608	0.974002	0.999042	1	-0.0364455	0.0942577	0.47145	1	-0.013309	0.526141	0.914839	1
RPL14	0.0209128	0.587068	0.939944	1	-0.0235972	0.516382	0.999042	1	0.00303274	0.690162	0.882536	1	-0.0111128	0.130459	0.66992	1
ENPP5	-0.0111983	0.784141	0.971886	1	0.0372631	0.340191	0.999042	1	-0.000370307	0.970764	0.989459	1	-0.017939	0.0666944	0.551863	1
ITPR1	0.00014223	0.99863	0.998927	1	0.123921	0.117097	0.999042	1	-0.0205421	0.170468	0.541625	1	0.0116811	0.418516	0.877393	1
TLR2	0.0263614	0.10175	0.919705	1	-0.000303347	0.984445	0.999042	1	-0.00508858	0.130032	0.517028	1	-0.00174893	0.589336	0.939866	1
CACNA1H	0.00296726	0.955734	0.991144	1	-0.0712	0.16338	0.999042	1	0.0122858	0.231918	0.596389	1	-0.0160912	0.100802	0.617756	1
PRG3	-0.00241677	0.961396	0.993477	1	0.0672063	0.159037	0.999042	1	-0.00659069	0.525059	0.797189	1	-0.00157135	0.87489	0.984409	1
LPCAT2	0.0210519	0.638584	0.944211	1	-0.0297707	0.468207	0.999042	1	-0.0110537	0.170618	0.541625	1	0.00132413	0.866327	0.984409	1
MSLNL	0.0156337	0.542561	0.934283	1	-0.0144019	0.556637	0.999042	1	-0.000635862	0.895169	0.959417	1	0.00312485	0.503927	0.905513	1
DCC	-0.00486639	0.711798	0.958031	1	0.0105205	0.405141	0.999042	1	-0.00131101	0.613792	0.840661	1	-0.000319993	0.898871	0.986773	1
ARHGAP5	-0.08683	0.22037	0.919705	1	0.0100668	0.882401	0.999042	1	0.0162806	0.17574	0.554859	1	-0.020441	0.0769821	0.587743	1
STAT2	-0.0707004	0.36244	0.919705	1	-0.0244186	0.741465	0.999042	1	-0.0227257	0.152215	0.534079	1	-0.00181427	0.905648	0.989238	1
OGN	-0.0274847	0.473015	0.922509	1	0.0181972	0.617251	0.999042	1	-0.00965892	0.243005	0.611291	1	-0.0162217	0.0423853	0.483458	1
AZU1	0.0291349	0.737939	0.965117	1	-0.0721454	0.387511	0.999042	1	0.00124155	0.941648	0.978279	1	0.0036156	0.826192	0.976866	1
NT5C1A	0.0398835	0.225704	0.919705	1	0.00483219	0.877108	0.999042	1	-0.00230598	0.716455	0.892809	1	-0.00101781	0.86759	0.984409	1
CES2	0.0533117	0.502935	0.922509	1	-0.0412257	0.587164	0.999042	1	-0.0059342	0.639852	0.852843	1	0.00691991	0.571219	0.936858	1
IL25	-0.0284204	0.232161	0.919705	1	-0.00361195	0.873688	0.999042	1	-0.00265756	0.567818	0.821122	1	-0.00299337	0.506621	0.906437	1
XIAP	-0.0650317	0.258477	0.919705	1	-0.0107016	0.846073	0.999042	1	-0.0182636	0.127486	0.515435	1	-0.00264399	0.819095	0.976783	1
CYTL1	-0.00905081	0.718356	0.961353	1	-0.0200639	0.404293	0.999042	1	0.00735612	0.125249	0.514247	1	-0.00144932	0.753521	0.964176	1
CEACAM8	0.0758331	0.128919	0.919705	1	-0.00205086	0.965924	0.999042	1	0.00515609	0.631974	0.852314	1	0.00591797	0.568731	0.935882	1
MYOM2	0.0161525	0.56244	0.939337	1	0.0159013	0.54351	0.999042	1	-0.0138641	0.0621495	0.430145	1	-0.00567465	0.427799	0.880565	1
STK4	-0.0563102	0.556003	0.937193	1	0.0545915	0.548875	0.999042	1	-0.0333737	0.0871155	0.464216	1	0.00056526	0.976006	0.996194	1
RALY	0.0191696	0.650793	0.948416	1	-0.0288562	0.466326	0.999042	1	-0.0136586	0.093477	0.470166	1	0.00617208	0.434359	0.880565	1
GAL	-0.132373	0.111399	0.919705	1	0.00165223	0.983582	0.999042	1	0.0234643	0.111255	0.494393	1	-0.0330959	0.0199159	0.422318	1
FLT3LG	0.024221	0.542729	0.934283	1	-0.0219255	0.563878	0.999042	1	-0.015526	0.0421335	0.375526	1	-0.0114134	0.122008	0.656497	1
CPXM1	0.00424906	0.96044	0.992959	1	-0.109869	0.167174	0.999042	1	-0.0124681	0.425509	0.743937	1	0.0153248	0.309663	0.824525	1
PRKAB1	-0.0434131	0.535245	0.93362	1	-0.0379411	0.569905	0.999042	1	-0.00716898	0.540205	0.807671	1	-0.00472866	0.672999	0.952019	1
DPEP1	-0.0291698	0.604507	0.939944	1	-0.0356171	0.509138	0.999042	1	-0.00832922	0.450001	0.758513	1	0.00700973	0.510122	0.908185	1
ADGRV1	0.00248224	0.954135	0.991144	1	-0.0550682	0.176357	0.999042	1	0.000911293	0.935716	0.974567	1	1.70826e-05	0.998752	0.999782	1
IFT20	0.036549	0.422875	0.919705	1	-0.0187281	0.669154	0.999042	1	-0.000715957	0.921566	0.971604	1	-0.0112422	0.107684	0.639217	1
IL6R	-0.0194408	0.589255	0.939944	1	0.0217555	0.524079	0.999042	1	-0.00400691	0.611134	0.840345	1	-0.000114513	0.987989	0.997585	1
SH3BGRL2	0.0916827	0.12719	0.919705	1	0.00187808	0.973951	0.999042	1	-0.00325341	0.794107	0.921719	1	-0.00937265	0.437631	0.880565	1
F7	-0.0277933	0.423136	0.919705	1	-0.0141895	0.670473	0.999042	1	0.00513558	0.440915	0.750587	1	0.0026509	0.679769	0.952625	1
STC1	0.0273174	0.565103	0.939527	1	0.0274409	0.545611	0.999042	1	0.0111683	0.245928	0.612515	1	0.00246316	0.790443	0.972518	1
LTA	-0.0354514	0.434693	0.919705	1	-0.019294	0.656255	0.999042	1	0.00357984	0.697036	0.883952	1	-0.0173704	0.0500677	0.510634	1
CREB3	0.0466657	0.0975664	0.919705	1	7.95078e-05	0.997661	0.999681	1	0.00287743	0.709616	0.889105	1	-0.000631863	0.932965	0.991209	1
FRZB	0.0170376	0.572984	0.939944	1	0.0173568	0.542748	0.999042	1	-0.00122737	0.832038	0.938056	1	0.00124345	0.823281	0.976783	1
CCDC28A	-0.0159048	0.410697	0.919705	1	0.00726468	0.692075	0.999042	1	0.0056288	0.138318	0.522915	1	-0.00701237	0.0558818	0.527986	1
MFGE8	0.0354982	0.432578	0.919705	1	0.0187137	0.661199	0.999042	1	-0.0195928	0.0432	0.378212	1	0.0184429	0.0472172	0.501639	1
ASAH1	-0.0690362	0.145942	0.919705	1	0.00239362	0.957782	0.999042	1	-0.00631354	0.527062	0.797189	1	0.0125328	0.195547	0.748697	1
GIMAP7	-0.00401687	0.897988	0.98662	1	0.0344417	0.24696	0.999042	1	-0.0165065	0.0109762	0.21444	1	0.00784318	0.211531	0.760872	1
PDCD5	0.0607009	0.391712	0.919705	1	0.0244394	0.716297	0.999042	1	-0.00533489	0.693133	0.883025	1	0.00408286	0.754659	0.964784	1
RP2	0.0171245	0.750545	0.968027	1	0.0444273	0.387333	0.999042	1	-0.000170989	0.985497	0.995068	1	-0.00801175	0.378321	0.85824	1
CWC15	0.00113291	0.986352	0.996398	1	-0.0896708	0.148352	0.999042	1	0.0118937	0.363009	0.705429	1	-0.00462907	0.713589	0.955341	1
SAMD9L	-0.0943656	0.246891	0.919705	1	0.0131429	0.866259	0.999042	1	-0.0216644	0.192211	0.571914	1	-0.0168798	0.291562	0.811412	1
PDZK1	-0.0223815	0.358714	0.919705	1	-0.00730169	0.754574	0.999042	1	-0.00633686	0.291678	0.654644	1	0.00446542	0.440043	0.880565	1
PTK7	-0.0205287	0.537208	0.93362	1	-0.0179992	0.572997	0.999042	1	0.0071323	0.259273	0.624787	1	0.00853205	0.159844	0.707054	1
ARTN	0.0259196	0.433053	0.919705	1	-0.0138903	0.661812	0.999042	1	0.00512404	0.496575	0.786263	1	0.0132019	0.0698989	0.560746	1
ENPP7	-0.0621323	0.540938	0.934283	1	-0.0550225	0.571715	0.999042	1	-0.0301251	0.111179	0.494393	1	0.00351936	0.847021	0.983125	1
LILRA5	0.048598	0.185821	0.919705	1	0.00320119	0.927661	0.999042	1	0.00217744	0.764509	0.915461	1	0.026393	0.000173894	0.0579332	0.506207
F11R	0.0217232	0.738626	0.965117	1	-0.0520128	0.398383	0.999042	1	-0.0234849	0.0634892	0.430145	1	-0.00145921	0.904619	0.989224	1
PTGES2	-0.0478653	0.283337	0.919705	1	-0.0087965	0.835959	0.999042	1	-0.0206885	0.0394213	0.367806	1	-0.00444816	0.645834	0.949987	1
CTSF	-0.0404007	0.380787	0.919705	1	0.0150461	0.731057	0.999042	1	-0.0167989	0.0686743	0.438513	1	0.0114488	0.199136	0.751195	1
NLGN1	0.0902658	0.180728	0.919705	1	0.00547455	0.932898	0.999042	1	0.00812799	0.460392	0.765393	1	-0.00374642	0.718235	0.955341	1
MARS1	-0.101783	0.190693	0.919705	1	0.0069742	0.925246	0.999042	1	-0.0267046	0.133191	0.520427	1	-0.00372837	0.827727	0.976885	1
AMIGO1	-0.0454386	0.310375	0.919705	1	-0.0103074	0.8103	0.999042	1	0.00280295	0.659257	0.866019	1	-0.00577304	0.34722	0.84745	1
KIR3DL1	0.0658272	0.570694	0.939944	1	0.0671785	0.546782	0.999042	1	-0.00167801	0.942849	0.978708	1	0.016485	0.465886	0.890536	1
EGLN1	0.0616768	0.279434	0.919705	1	0.0108781	0.839886	0.999042	1	-0.0278889	0.0162982	0.260541	1	0.0225277	0.0458716	0.494274	1
KIF1C	0.0317027	0.320895	0.919705	1	-0.00769039	0.802464	0.999042	1	0.000526421	0.941609	0.978279	1	0.00305178	0.652778	0.952019	1
DDX4	0.000219891	0.997378	0.998927	1	0.0949057	0.137612	0.999042	1	0.00188964	0.822987	0.933638	1	0.00992045	0.226588	0.768389	1
NRGN	-0.123383	0.16338	0.919705	1	0.00512585	0.950909	0.999042	1	-0.00787681	0.68097	0.878514	1	0.0027877	0.879935	0.984653	1
SLURP1	0.0234563	0.414263	0.919705	1	0.0108726	0.69383	0.999042	1	0.0243398	0.00108742	0.0555349	1	-0.00639421	0.378073	0.85824	1
CCL14	0.0266177	0.467944	0.922509	1	-0.016581	0.636328	0.999042	1	-0.00209269	0.809428	0.929365	1	-0.00124044	0.882126	0.984876	1
SLAMF6	0.0463074	0.198498	0.919705	1	0.00345719	0.920465	0.999042	1	-0.00409726	0.609108	0.840269	1	-0.00848632	0.272507	0.789323	1
ARHGAP30	0.0316634	0.447126	0.922397	1	-0.0180641	0.651482	0.999042	1	0.00850188	0.169389	0.541625	1	-0.00780586	0.188805	0.740715	1
VSTM2B	-0.00781527	0.839536	0.981944	1	-0.0370841	0.315572	0.999042	1	0.00248829	0.690143	0.882536	1	-0.000224165	0.969722	0.996175	1
TEF	0.0144574	0.5833	0.939944	1	0.0154274	0.540315	0.999042	1	0.00489057	0.458528	0.764475	1	-0.0106178	0.0810544	0.597606	1
STX5	0.0545072	0.111251	0.919705	1	-0.000174304	0.995755	0.999681	1	0.00152809	0.809943	0.929365	1	-0.00429007	0.487737	0.90089	1
DUT	-0.111663	0.334659	0.919705	1	-0.0295437	0.78989	0.999042	1	-0.0072032	0.729484	0.894871	1	0.000641334	0.974491	0.996194	1
COMMD1	-0.0260298	0.695439	0.954017	1	0.0492118	0.437019	0.999042	1	-0.0114521	0.368242	0.707894	1	-0.00431032	0.726127	0.956411	1
FNTA	0.0318147	0.405878	0.919705	1	-0.0138362	0.705982	0.999042	1	-0.00758099	0.339628	0.687189	1	-0.000537771	0.943619	0.991209	1
RAB6A	0.0748183	0.241242	0.919705	1	-0.00938997	0.878563	0.999042	1	-0.0110528	0.277764	0.646001	1	0.00443765	0.648745	0.951864	1
ARAF	0.058847	0.473581	0.922509	1	-0.037477	0.634332	0.999042	1	0.00494479	0.699324	0.885488	1	-0.0244181	0.0481259	0.504921	1
SCARB1	-0.018605	0.788772	0.973039	1	0.0607636	0.360583	0.999042	1	-0.000143777	0.989656	0.997537	1	-0.00279742	0.792283	0.972712	1
PHLDB1	-0.0414312	0.413107	0.919705	1	0.0187541	0.699946	0.999042	1	0.00100092	0.929112	0.972894	1	-0.0311497	0.00400395	0.240913	1
KLK7	0.0308491	0.439377	0.921489	1	-0.0166738	0.663472	0.999042	1	0.000884387	0.909717	0.96796	1	0.00210678	0.77945	0.969092	1
MYL1	-0.00221791	0.940179	0.989843	1	-0.0352242	0.211327	0.999042	1	0.005398	0.432619	0.746791	1	0.000515417	0.937473	0.991209	1
NFX1	-0.0428636	0.512419	0.926081	1	0.0327303	0.600193	0.999042	1	-0.00762017	0.577857	0.828038	1	-0.0058683	0.657093	0.952019	1
RGMA	-0.0185777	0.598781	0.939944	1	0.0211167	0.531274	0.999042	1	0.0143285	0.0396011	0.368303	1	-0.00616771	0.358963	0.850236	1
TPBGL	0.0101907	0.769205	0.969251	1	-0.0289734	0.384095	0.999042	1	0.00463453	0.512284	0.792491	1	0.00972818	0.153111	0.691018	1
SHMT1	-0.0582564	0.547281	0.935586	1	0.0521095	0.574156	0.999042	1	-0.0411304	0.0360842	0.347441	1	-0.00372452	0.844155	0.982351	1
BIN2	-0.0919713	0.393101	0.919705	1	-0.0350242	0.728746	0.999042	1	-0.0301615	0.141848	0.526076	1	-0.0268032	0.175634	0.725461	1
PSRC1	0.0263582	0.675662	0.948416	1	0.0445631	0.460326	0.999042	1	-0.0049173	0.665061	0.867165	1	-0.00907808	0.40921	0.871494	1
GGH	-0.0174208	0.646751	0.948416	1	-0.0244002	0.48974	0.999042	1	0.00324379	0.66316	0.867028	1	-0.00833483	0.245487	0.775087	1
GP1BB	0.0237204	0.725175	0.961829	1	0.0522168	0.417877	0.999042	1	-0.00361031	0.788181	0.921144	1	-0.00960297	0.458141	0.88668	1
TMEM132A	-0.0353221	0.567602	0.939527	1	0.0342495	0.558894	0.999042	1	-0.0174476	0.150466	0.533503	1	0.00877348	0.451961	0.883424	1
PRDX6	0.0092834	0.877008	0.985212	1	-0.0606887	0.283671	0.999042	1	0.00243532	0.860077	0.947548	1	-0.0152981	0.251561	0.776753	1
CEP350	-3.21177e-05	0.998927	0.998927	1	-0.0324412	0.153817	0.999042	1	0.000312082	0.948467	0.982209	1	-0.00328494	0.479575	0.896047	1
HDGF	0.0475323	0.672274	0.948416	1	-0.0777015	0.466388	0.999042	1	-0.00577732	0.790728	0.921345	1	-0.00168429	0.936116	0.991209	1
MRI1	0.0566392	0.408865	0.919705	1	-0.0241358	0.71064	0.999042	1	0.00347789	0.804986	0.926491	1	-0.00531708	0.696504	0.954079	1
LRRC59	0.0280426	0.505045	0.922591	1	0.0206516	0.608554	0.999042	1	-0.00751233	0.376284	0.713127	1	0.0105425	0.197396	0.751135	1
ANXA10	-0.0715593	0.358865	0.919705	1	0.0214393	0.774028	0.999042	1	-0.019762	0.239394	0.608626	1	0.0299425	0.0649414	0.551278	1
FABP4	0.0268073	0.727017	0.962508	1	0.0593518	0.419827	0.999042	1	0.00423997	0.697104	0.883952	1	7.29411e-07	0.999945	0.999945	1
CD72	0.0188621	0.678151	0.948416	1	-0.0316952	0.463799	0.999042	1	0.0152987	0.0666419	0.435676	1	-0.0095099	0.23756	0.772373	1
CALCOCO2	-0.0630378	0.443137	0.922397	1	0.0337202	0.668979	0.999042	1	-0.0199768	0.203987	0.578506	1	-0.00814675	0.591903	0.939866	1
CHMP6	0.0392597	0.521296	0.928697	1	0.0308575	0.598159	0.999042	1	-0.0221799	0.05987	0.427842	1	0.00127383	0.910726	0.990229	1
MAG	0.0498176	0.170107	0.919705	1	0.00183558	0.956351	0.999042	1	-0.0150633	0.0530954	0.400916	1	-0.000760029	0.919273	0.991079	1
S100A11	0.0513813	0.355145	0.919705	1	0.0146238	0.782962	0.999042	1	-0.0171586	0.0746031	0.450131	1	0.0128735	0.168228	0.721119	1
LTBR	-0.0409088	0.122899	0.919705	1	2.57482e-05	0.999197	0.999681	1	-0.00156713	0.779483	0.91711	1	-0.00642197	0.234563	0.772373	1
PPP2R5A	-0.188711	0.129326	0.919705	1	-0.00112343	0.992444	0.99908	1	-0.018298	0.445986	0.754366	1	-0.0186202	0.419858	0.877393	1
AMBN	0.00498689	0.861759	0.984021	1	-0.0275031	0.308458	0.999042	1	0.014427	0.0178544	0.265272	1	-0.00495617	0.384198	0.859755	1
PPP1R14A	-0.127502	0.205229	0.919705	1	0.00879662	0.927281	0.999042	1	-0.0345753	0.043395	0.378212	1	0.0134406	0.416962	0.876947	1
RETN	0.0490751	0.271766	0.919705	1	-0.00760622	0.859028	0.999042	1	0.0178019	0.0448076	0.382537	1	0.00371298	0.665323	0.952019	1
MAMDC2	0.0148745	0.67566	0.948416	1	-0.0247295	0.46793	0.999042	1	-0.00359108	0.599772	0.835776	1	-0.00481347	0.466677	0.890536	1
MXRA8	-0.00323473	0.920492	0.987134	1	0.0359897	0.24541	0.999042	1	-0.00798825	0.191781	0.571914	1	-0.00686902	0.245042	0.775087	1
LRIG3	-0.00896766	0.654446	0.948416	1	0.0131155	0.493994	0.999042	1	-0.00393466	0.35191	0.698303	1	-0.0035032	0.393034	0.860952	1
FSTL3	-0.0416855	0.215442	0.919705	1	0.00325475	0.919787	0.999042	1	0.00996851	0.109602	0.494393	1	0.000592413	0.921294	0.991079	1
ATP6V1G1	-0.027157	0.720361	0.961829	1	0.0565273	0.434267	0.999042	1	-0.00734137	0.622927	0.846855	1	-0.00657508	0.64859	0.951864	1
IL20RB	0.0260264	0.297375	0.919705	1	-0.00484238	0.840264	0.999042	1	-0.00828964	0.0584945	0.427335	1	-0.000231016	0.956394	0.99321	1
CCL4	-0.0688613	0.390033	0.919705	1	-0.024892	0.746064	0.999042	1	0.0239747	0.100465	0.477739	1	-0.00527012	0.710985	0.955089	1
REG3A	-0.106248	0.127019	0.919705	1	-0.000154956	0.998151	0.999681	1	0.00838657	0.534328	0.802594	1	0.00198244	0.878613	0.984409	1
IL17F	-0.0353648	0.597166	0.939944	1	-0.0382792	0.54396	0.999042	1	-0.0129316	0.38852	0.720923	1	0.00485112	0.737032	0.959909	1
VEGFB	0.00698568	0.793047	0.975542	1	0.0227403	0.372468	0.999042	1	-0.00338	0.556674	0.814984	1	0.0017885	0.745642	0.962556	1
TNFRSF8	-0.0355135	0.499858	0.922509	1	-0.0248579	0.621025	0.999042	1	7.91702e-05	0.993614	0.999268	1	-0.00411062	0.665798	0.952019	1
DEFB118	0.0161445	0.575194	0.939944	1	-0.0158511	0.565194	0.999042	1	-0.0102506	0.265473	0.631133	1	-0.00389867	0.663125	0.952019	1
CACYBP	-0.131276	0.181469	0.919705	1	-0.0058393	0.949694	0.999042	1	-0.0362539	0.0876694	0.464855	1	0.00633497	0.756619	0.965003	1
PRKAG3	0.0253975	0.39821	0.919705	1	-0.00978433	0.734503	0.999042	1	-0.00164657	0.675268	0.874424	1	-0.0038906	0.305845	0.819057	1
RGL2	0.012148	0.705071	0.957754	1	-0.0232613	0.448964	0.999042	1	0.00129495	0.890087	0.957546	1	-0.0098688	0.265898	0.785815	1
TJAP1	-0.0612803	0.520395	0.928697	1	0.0467095	0.606172	0.999042	1	-0.0297342	0.117489	0.504441	1	-0.0242947	0.184294	0.733897	1
AMIGO2	0.0155019	0.504195	0.922509	1	-0.0110041	0.616652	0.999042	1	0.00569173	0.253481	0.620015	1	0.00421861	0.378876	0.85824	1
CASP7	-0.110344	0.214421	0.919705	1	0.00812507	0.922874	0.999042	1	-0.0182596	0.293661	0.656913	1	0.000125152	0.994044	0.998808	1
CTRL	0.0615785	0.334372	0.919705	1	0.0146995	0.810479	0.999042	1	0.00223955	0.87063	0.950747	1	0.00921882	0.484544	0.898413	1
ENO3	0.0798128	0.155782	0.919705	1	-0.00154885	0.977055	0.999042	1	-0.00681558	0.574916	0.827258	1	-0.015132	0.197907	0.751195	1
SPOCK1	0.0262031	0.368623	0.919705	1	-0.00788516	0.775633	0.999042	1	-0.000495428	0.930212	0.973345	1	0.0058718	0.27973	0.797963	1
GSN	-0.0179143	0.352077	0.919705	1	0.00475187	0.795288	0.999042	1	0.00754114	0.0809875	0.455201	1	-0.0107554	0.0102741	0.360338	1
TIMM10	-0.0134384	0.748755	0.967744	1	0.0326477	0.416268	0.999042	1	-0.00411585	0.593741	0.833208	1	0.00809315	0.275222	0.791816	1
MANSC4	-0.0275898	0.465954	0.922509	1	0.0159202	0.661564	0.999042	1	-0.0059617	0.471541	0.773763	1	-0.00148298	0.853436	0.984409	1
LRG1	-0.0118758	0.634749	0.943134	1	0.015468	0.510842	0.999042	1	0.00194382	0.705494	0.887196	1	-0.0008404	0.86493	0.984409	1
MAPRE3	-0.0218359	0.86199	0.984021	1	-0.119936	0.318713	0.999042	1	0.024565	0.358237	0.703281	1	-0.0401151	0.120189	0.6543	1
MEGF11	0.00911959	0.658229	0.948416	1	0.0133585	0.497987	0.999042	1	-0.00218576	0.717378	0.892884	1	-0.00452483	0.439543	0.880565	1
WFDC1	-0.0572153	0.308004	0.919705	1	-0.0111176	0.836955	0.999042	1	0.00146827	0.899908	0.962113	1	-0.00373201	0.741023	0.960938	1
WASL	-0.0220963	0.413512	0.919705	1	0.00897501	0.722691	0.999042	1	-0.00446557	0.530364	0.799429	1	-0.00335574	0.626288	0.944443	1
CDK5RAP3	-0.00191607	0.975409	0.994375	1	-0.0755397	0.197116	0.999042	1	-0.00668707	0.547723	0.812335	1	-0.0139973	0.191826	0.743076	1
TNFRSF10C	-0.0456156	0.365735	0.919705	1	0.0133091	0.783806	0.999042	1	0.00205827	0.853788	0.944582	1	0.0013723	0.89881	0.986773	1
MED18	-0.0667332	0.421127	0.919705	1	0.0292953	0.712382	0.999042	1	-0.0239156	0.153461	0.534079	1	-0.0086359	0.593081	0.939866	1
INPP5D	0.0750743	0.20572	0.919705	1	-0.00459617	0.935877	0.999042	1	-0.00909714	0.449658	0.758374	1	0.00600116	0.607172	0.941796	1
FGF12	0.0386677	0.15692	0.919705	1	-0.000618346	0.98115	0.999042	1	-0.0104807	0.223168	0.5922	1	0.00475009	0.572521	0.936858	1
PRKD2	0.033413	0.568279	0.939527	1	-0.0313762	0.575703	0.999042	1	-0.00521575	0.545516	0.810522	1	-0.00406343	0.611093	0.943708	1
GPR15L	-0.0167572	0.786076	0.972776	1	-0.0508581	0.389034	0.999042	1	-0.00132995	0.917999	0.969628	1	0.0113228	0.362877	0.850974	1
AMN	0.000393907	0.99476	0.998878	1	0.0761005	0.183196	0.999042	1	0.00480965	0.58085	0.828038	1	-0.00762895	0.363113	0.850974	1
PRSS27	-0.024298	0.597369	0.939944	1	0.0259681	0.551973	0.999042	1	-0.00299217	0.739247	0.900362	1	0.0010566	0.902767	0.988324	1
ISLR2	0.0409804	0.256082	0.919705	1	0.00499625	0.885588	0.999042	1	-0.00734386	0.360061	0.703955	1	0.0160257	0.0391379	0.472748	1
HDGFL2	0.0428698	0.498909	0.922509	1	-0.0287075	0.631613	0.999042	1	-0.0171026	0.19714	0.576417	1	0.0105384	0.411058	0.873424	1
SHPK	-0.00425021	0.894678	0.98662	1	-0.0324655	0.290926	0.999042	1	0.00794384	0.192602	0.571914	1	-0.000386772	0.948025	0.991209	1
DTD1	-0.121683	0.159489	0.919705	1	0.00200983	0.980494	0.999042	1	-0.0209097	0.24129	0.61052	1	0.00539926	0.753077	0.964032	1
DNAJC9	0.0906034	0.269936	0.919705	1	-0.012176	0.875545	0.999042	1	-0.00933509	0.565147	0.819672	1	-0.00775739	0.621263	0.944443	1
PBK	0.0184391	0.365377	0.919705	1	-0.00522613	0.788763	0.999042	1	0.000905016	0.823366	0.933704	1	-0.00134133	0.731989	0.958206	1
IL32	-0.0271821	0.535244	0.93362	1	0.0216156	0.606063	0.999042	1	-0.0272422	0.00223077	0.0914617	1	-0.0127478	0.137305	0.674342	1
GABRA4	0.0196563	0.618798	0.939944	1	-0.0235735	0.533521	0.999042	1	0.00798727	0.309525	0.670411	1	0.00239929	0.747758	0.963097	1
CRELD2	-0.0418476	0.448202	0.922397	1	0.0213462	0.686535	0.999042	1	-0.0204451	0.081001	0.455201	1	-0.018033	0.110203	0.641599	1
IL7	-0.0349985	0.6593	0.948416	1	-0.0503786	0.502434	0.999042	1	-0.00811731	0.578895	0.828038	1	-0.00434146	0.758096	0.965003	1
KLK15	-0.0600102	0.227068	0.919705	1	0.00458358	0.921473	0.999042	1	-0.00133457	0.900286	0.962113	1	0.00420179	0.681342	0.952625	1
IL1RL2	-0.00760681	0.830488	0.981944	1	-0.0312255	0.356759	0.999042	1	0.022536	0.00946587	0.196324	1	-0.0215288	0.0102331	0.360338	1
MRPL28	0.0190891	0.656978	0.948416	1	-0.0274225	0.505705	0.999042	1	-0.00790717	0.234803	0.600259	1	0.0142706	0.0284523	0.436209	1
CBS	0.0103444	0.733849	0.963391	1	0.022018	0.43925	0.999042	1	-0.001235	0.874397	0.95157	1	0.00594336	0.429794	0.880565	1
HEPACAM2	0.023793	0.56721	0.939527	1	-0.0220014	0.580196	0.999042	1	-0.0149064	0.0983619	0.475761	1	0.00710455	0.414861	0.874483	1
CCL28	0.0200312	0.77946	0.970845	1	-0.0576353	0.399937	0.999042	1	-0.00913332	0.483123	0.77829	1	0.00686929	0.582892	0.938495	1
IL10RB	-0.0175894	0.552517	0.936949	1	0.0151046	0.595081	0.999042	1	0.0086873	0.14382	0.52727	1	-0.00548203	0.337607	0.842113	1
SHISA5	-0.0164024	0.540277	0.934283	1	0.0132884	0.60532	0.999042	1	0.00199485	0.673001	0.873444	1	-0.00310555	0.49705	0.901856	1
TRIM21	-0.0556888	0.636363	0.94347	1	0.0726247	0.519515	0.999042	1	-0.0264082	0.108763	0.494393	1	-0.0108901	0.493958	0.901856	1
GALNT5	0.0081534	0.775852	0.970845	1	-0.0222738	0.403927	0.999042	1	-0.00479073	0.38712	0.720068	1	-0.00468276	0.38199	0.858459	1
SSC4D	0.107726	0.394007	0.919705	1	-0.0373567	0.755947	0.999042	1	0.0709297	0.00545378	0.144381	1	-0.0293947	0.230693	0.768389	1
SUSD1	-0.0772616	0.162376	0.919705	1	0.00105615	0.983934	0.999042	1	-0.00846594	0.433678	0.747446	1	-0.00659726	0.527722	0.915177	1
SYAP1	-0.0661416	0.174889	0.919705	1	0.00160342	0.972437	0.999042	1	-0.0147438	0.199588	0.577756	1	0.00645871	0.558905	0.929713	1
MTDH	-0.0854929	0.336017	0.919705	1	0.0191992	0.821408	0.999042	1	-0.0288905	0.112588	0.496321	1	0.0168792	0.335457	0.842113	1
LIFR	0.0144661	0.549507	0.935671	1	-0.0122002	0.597912	0.999042	1	-0.0187662	0.000530251	0.0351626	1	0.00616264	0.239311	0.772373	1
FLT1	0.0130041	0.604002	0.939944	1	-0.0139786	0.554535	0.999042	1	0.0035427	0.507777	0.790027	1	-0.0106979	0.0384832	0.472748	1
NMT1	-0.0727514	0.380377	0.919705	1	-0.0224349	0.777622	0.999042	1	-0.0110403	0.356409	0.702109	1	-0.0110542	0.337449	0.842113	1
ANXA5	-0.0168282	0.564004	0.939527	1	-0.0151951	0.586263	0.999042	1	0.00805171	0.164585	0.538928	1	0.000206671	0.97053	0.996175	1
PRDX5	-0.0229419	0.786229	0.972776	1	0.0678433	0.398408	0.999042	1	-0.0332229	0.0345715	0.346174	1	0.00730122	0.629267	0.94611	1
RBM25	-0.049656	0.196959	0.919705	1	-0.00221578	0.952216	0.999042	1	-0.0055979	0.375752	0.712953	1	-0.0100767	0.0977674	0.6149	1
CA8	-0.00915684	0.420123	0.919705	1	0.00378032	0.729181	0.999042	1	0.00101872	0.726647	0.894534	1	0.00167027	0.556259	0.927897	1
CREG1	-0.0298371	0.457125	0.922509	1	-0.015539	0.68475	0.999042	1	-0.0227148	0.00545582	0.144381	1	0.00610421	0.434577	0.880565	1
NT5C	-0.0550653	0.518079	0.927751	1	0.0401023	0.621535	0.999042	1	-0.00532033	0.735427	0.897999	1	-0.00101202	0.946975	0.991209	1
PPL	-0.0101168	0.723303	0.961829	1	-0.0205847	0.452234	0.999042	1	-0.00241239	0.723072	0.894534	1	-0.00222418	0.735649	0.959909	1
IL3RA	0.00974413	0.749685	0.967744	1	-0.0231977	0.427971	0.999042	1	0.00879182	0.179775	0.559407	1	-0.0016621	0.792141	0.972712	1
BCL2	-0.139565	0.220761	0.919705	1	0.00958124	0.930301	0.999042	1	-0.00549588	0.597552	0.834329	1	0.00781226	0.434661	0.880565	1
CRYBB2	-0.00668316	0.909978	0.98662	1	-0.0605093	0.283986	0.999042	1	0.00832936	0.502529	0.787291	1	0.0151115	0.209336	0.758626	1
DYNLT3	-0.0492072	0.190935	0.919705	1	-0.00186371	0.958924	0.999042	1	-0.0168491	0.0330292	0.342095	1	-0.00609319	0.42327	0.880565	1
EIF4E	-0.0697568	0.430573	0.919705	1	0.0305033	0.713633	0.999042	1	-0.0228525	0.217842	0.589346	1	-0.00428465	0.810039	0.973845	1
FOLR2	-0.0315764	0.427768	0.919705	1	-0.0137288	0.71879	0.999042	1	0.00932847	0.148078	0.53269	1	-0.00611963	0.326022	0.841294	1
CSH1	0.00264511	0.905341	0.98662	1	0.0222181	0.293558	0.999042	1	-0.00705171	0.200752	0.577756	1	0.00390291	0.46822	0.890536	1
NINJ1	0.057312	0.433644	0.919705	1	-0.0261022	0.710594	0.999042	1	-0.0119926	0.318282	0.67367	1	0.0101195	0.388017	0.860952	1
NCR3LG1	-0.00441831	0.890099	0.98662	1	-0.0307586	0.312058	0.999042	1	0.0193082	0.0026008	0.100946	1	-0.00904135	0.143248	0.680265	1
RAB10	0.0356317	0.522505	0.928948	1	-0.026277	0.622858	0.999042	1	-0.00932433	0.39179	0.722091	1	0.00995251	0.341165	0.845837	1
PSIP1	0.00649693	0.917886	0.987134	1	0.0644822	0.279885	0.999042	1	-0.018724	0.179499	0.559407	1	0.00785551	0.562335	0.932991	1
TPSG1	0.0161727	0.424065	0.919705	1	-0.0067658	0.72727	0.999042	1	0.00661628	0.0696923	0.439122	1	-0.00437729	0.213007	0.760872	1
SPINK1	-0.0138707	0.690743	0.951684	1	0.0232795	0.483874	0.999042	1	-0.0129449	0.122453	0.512385	1	0.00759536	0.347567	0.84745	1
PPY	-0.0232197	0.859043	0.983235	1	-0.117433	0.340667	0.999042	1	-0.0304607	0.191077	0.57166	1	-0.0174106	0.439445	0.880565	1
FUT1	0.00560215	0.909217	0.98662	1	-0.0492499	0.293416	0.999042	1	-0.00324319	0.799041	0.923045	1	-0.0167806	0.172146	0.724814	1
PRDX3	-0.0694749	0.32146	0.919705	1	0.0133675	0.84136	0.999042	1	-0.0282656	0.0504407	0.393268	1	-0.0118636	0.394966	0.860952	1
IL22	-0.0776484	0.420522	0.919705	1	-0.031141	0.736113	0.999042	1	-0.045038	0.00140881	0.0683509	1	0.00857927	0.528071	0.915177	1
PLSCR3	-0.0385442	0.580271	0.939944	1	0.0368	0.580393	0.999042	1	-0.0229262	0.0734045	0.44703	1	0.0027551	0.823686	0.976783	1
FAM3B	0.00841219	0.836845	0.981944	1	0.0349318	0.363562	0.999042	1	0.000474478	0.951931	0.983278	1	0.00271358	0.720732	0.955397	1
MYCBP2	-0.0768888	0.302356	0.919705	1	-0.0128914	0.856894	0.999042	1	-0.00983613	0.488011	0.780979	1	-0.0172929	0.20656	0.757006	1
RAB2B	-0.0230323	0.74357	0.965283	1	0.0510213	0.442666	0.999042	1	-0.00617397	0.629179	0.850728	1	-0.0202391	0.100639	0.617756	1
RCC1	0.00378173	0.910768	0.98662	1	-0.0334114	0.292811	0.999042	1	-0.00731884	0.424164	0.743821	1	0.00131515	0.88221	0.984876	1
CDH23	0.0233422	0.242704	0.919705	1	-0.00192185	0.919765	0.999042	1	0.00450837	0.197221	0.576417	1	-0.00666859	0.0493601	0.509529	1
TBCC	-0.0946586	0.317786	0.919705	1	0.0175347	0.847279	0.999042	1	-0.0227154	0.211456	0.585882	1	0.00832272	0.634404	0.948065	1
SH2D1A	-0.0656271	0.263064	0.919705	1	-0.0072888	0.89729	0.999042	1	-0.0101963	0.418662	0.740929	1	-0.013857	0.256243	0.77944	1
NXPH1	0.00714656	0.83577	0.981944	1	0.0295361	0.369728	0.999042	1	0.0116627	0.134718	0.521356	1	0.00283867	0.707202	0.954079	1
VSIR	-0.0643403	0.308415	0.919705	1	0.0110229	0.854923	0.999042	1	-0.0387294	0.00443998	0.128884	1	0.000822083	0.949887	0.991209	1
TRIM58	-0.0427994	0.631659	0.94247	1	0.0519293	0.538348	0.999042	1	-0.0135457	0.458979	0.764789	1	-0.0230169	0.191947	0.743076	1
PNPT1	-0.0404375	0.75746	0.969251	1	-0.0976055	0.435346	0.999042	1	0.0157316	0.489116	0.78154	1	-0.030526	0.16327	0.713119	1
BLMH	0.00563503	0.87092	0.985212	1	0.0318641	0.336964	0.999042	1	-0.0110023	0.121378	0.512385	1	0.00262337	0.702538	0.954079	1
DSCAM	-0.000178851	0.996229	0.998927	1	-0.0452991	0.208664	0.999042	1	-0.00980064	0.154679	0.534079	1	-0.0125786	0.0575334	0.530143	1
GADD45B	0.0067455	0.823461	0.981944	1	0.0251825	0.385114	0.999042	1	-0.0113297	0.163745	0.538601	1	-0.0130656	0.0871137	0.604728	1
NFATC1	-0.107549	0.3298	0.919705	1	0.0211733	0.841265	0.999042	1	-0.0380403	0.0888188	0.467543	1	-0.0214415	0.320528	0.836072	1
BMP6	-0.0332409	0.396887	0.919705	1	0.0109472	0.770848	0.999042	1	-0.00428376	0.637629	0.852461	1	-0.00414894	0.63144	0.947975	1
PTPRZ1	-0.0207259	0.554643	0.937193	1	-0.0171064	0.608646	0.999042	1	-0.00921497	0.151729	0.534079	1	0.000831699	0.893038	0.986709	1
INSL4	0.000936701	0.982996	0.996398	1	0.0505458	0.226438	0.999042	1	-0.00377365	0.710333	0.889368	1	-0.00162748	0.868085	0.984409	1
RAB44	0.0395097	0.407097	0.919705	1	-0.013793	0.758525	0.999042	1	-0.00622342	0.409694	0.734093	1	-0.00518581	0.481115	0.897198	1
LBP	-0.0364392	0.502521	0.922509	1	0.0226415	0.649928	0.999042	1	0.00598623	0.638307	0.852461	1	0.0150567	0.222657	0.765707	1
ECHS1	0.0506388	0.611941	0.939944	1	-0.0545597	0.565977	0.999042	1	-0.0170155	0.386218	0.719857	1	0.0179472	0.341938	0.846413	1
DPT	-0.0170781	0.638967	0.944211	1	0.0214978	0.53806	0.999042	1	0.00285216	0.647999	0.858982	1	-0.00441559	0.462789	0.889698	1
MAPK13	0.00760681	0.81448	0.981944	1	-0.0254296	0.397776	0.999042	1	-0.00753889	0.207014	0.580556	1	0.000949973	0.868822	0.984409	1
EVI5	-0.0154081	0.860323	0.983274	1	-0.0778377	0.349147	0.999042	1	-0.0119191	0.515623	0.792491	1	-0.0195696	0.268022	0.787371	1
CCL16	0.0653661	0.280471	0.919705	1	0.00817083	0.887994	0.999042	1	0.0161878	0.153464	0.534079	1	0.00670009	0.540998	0.920692	1
DPP4	-0.0356156	0.232834	0.919705	1	-0.00232304	0.935287	0.999042	1	-0.0038606	0.525423	0.797189	1	-0.00591349	0.313597	0.826886	1
CA14	0.0238315	0.53161	0.932124	1	0.0177507	0.627514	0.999042	1	0.0141257	0.0683709	0.438387	1	-0.023545	0.00159751	0.164719	1
FCER2	0.00786183	0.887944	0.98662	1	-0.0521963	0.328822	0.999042	1	0.0331264	0.00318349	0.107625	1	-0.0299071	0.00593215	0.268249	1
STAT5B	-0.124419	0.464652	0.922509	1	0.0605628	0.696893	0.999042	1	-0.0442868	0.149215	0.53269	1	-0.00697593	0.813668	0.974728	1
BAG3	-0.0623728	0.225754	0.919705	1	0.00367212	0.940769	0.999042	1	0.00926825	0.301944	0.665887	1	-0.00297532	0.732068	0.958206	1
CXCL16	0.017368	0.564389	0.939527	1	0.0149068	0.606221	0.999042	1	0.00382605	0.456116	0.764475	1	0.00575291	0.245918	0.775087	1
INPPL1	-0.0916757	0.426035	0.919705	1	0.0362608	0.74048	0.999042	1	-0.0272853	0.217121	0.589039	1	-0.0180517	0.397225	0.861025	1
ANXA3	-0.0468777	0.5814	0.939944	1	0.0438737	0.59066	0.999042	1	-0.026652	0.0905059	0.468113	1	0.0178719	0.239327	0.772373	1
CXCL5	-0.146401	0.201955	0.919705	1	-0.0046562	0.965851	0.999042	1	0.00662847	0.797511	0.922986	1	0.014322	0.564706	0.933827	1
PPP1R14D	0.0279563	0.36579	0.919705	1	0.00677258	0.817113	0.999042	1	-0.00414454	0.487689	0.780893	1	-0.00743366	0.199904	0.751195	1
MDK	-0.0556582	0.291978	0.919705	1	-0.00755158	0.880418	0.999042	1	-0.0276134	0.0164784	0.260541	1	0.00592031	0.594657	0.939866	1
SCPEP1	0.0427119	0.42167	0.919705	1	0.0161882	0.748705	0.999042	1	0.000477683	0.963294	0.986682	1	0.0127846	0.201024	0.751195	1
RANBP2	0.0161578	0.422774	0.919705	1	0.00623482	0.747404	0.999042	1	0.000468664	0.909461	0.96796	1	-0.0046389	0.243874	0.775087	1
CRADD	-0.0724945	0.402131	0.919705	1	0.0235177	0.776746	0.999042	1	-0.0274789	0.103314	0.487435	1	0.00399647	0.805841	0.973845	1
TRAF3IP2	-0.011377	0.670381	0.948416	1	-0.0165834	0.516692	0.999042	1	0.00157379	0.829078	0.935444	1	-0.0024585	0.723474	0.956411	1
CD226	-0.037611	0.365074	0.919705	1	0.00887461	0.819746	0.999042	1	-0.00613627	0.463352	0.766373	1	0.00389309	0.629548	0.94611	1
MUC2	-0.0354696	0.728412	0.962508	1	0.0707128	0.470371	0.999042	1	0.0147788	0.438462	0.749851	1	0.018209	0.319746	0.834782	1
CNTN4	-0.00359556	0.879617	0.985212	1	0.0215043	0.339984	0.999042	1	-0.0123667	0.0217508	0.287717	1	-0.00919902	0.0779088	0.590605	1
METAP1	-0.0174343	0.522244	0.928948	1	0.0122015	0.639766	0.999042	1	0.000415093	0.926628	0.972546	1	-0.00292415	0.504613	0.905911	1
SIT1	-0.0710998	0.287853	0.919705	1	0.00924115	0.88569	0.999042	1	0.0098707	0.413843	0.738178	1	0.0191323	0.101436	0.619038	1
LBR	0.0444138	0.549726	0.935671	1	-0.0348131	0.619832	0.999042	1	-0.0291803	0.0490379	0.393235	1	0.00719369	0.616032	0.944443	1
PDE1C	-0.00951329	0.904622	0.98662	1	-0.0757283	0.319452	0.999042	1	0.00236994	0.793425	0.921719	1	-0.0226413	0.0100531	0.360338	1
SCG2	0.0290476	0.367212	0.919705	1	-0.00703417	0.818427	0.999042	1	0.0128852	0.0641293	0.430145	1	-0.00654483	0.329728	0.842113	1
KLK13	0.0302533	0.533619	0.933512	1	0.0221197	0.633795	0.999042	1	-0.014283	0.132139	0.517708	1	0.00983395	0.281066	0.798019	1
CPLX2	-0.00779431	0.679924	0.948606	1	0.0119696	0.509048	0.999042	1	0.00131454	0.752629	0.909466	1	-0.00680936	0.0931768	0.610895	1
NEDD9	0.00910269	0.749802	0.967744	1	0.0203512	0.457227	0.999042	1	-0.0049605	0.295441	0.65953	1	-0.00214273	0.640732	0.948602	1
KIRREL2	0.00539629	0.902558	0.98662	1	0.041166	0.320121	0.999042	1	-0.0216165	0.0126187	0.235467	1	0.00170008	0.838863	0.98064	1
NEO1	0.0312122	0.243867	0.919705	1	0.00224107	0.930551	0.999042	1	0.00330378	0.477468	0.774183	1	0.00591872	0.187552	0.737448	1
SERPINI2	-0.0578612	0.372609	0.919705	1	0.0147114	0.813571	0.999042	1	-0.0199505	0.0896268	0.468113	1	0.0125709	0.269044	0.787371	1
CXCL3	-0.0913409	0.346206	0.919705	1	0.018528	0.837483	0.999042	1	0.00112661	0.958847	0.98444	1	-0.00756869	0.719796	0.955397	1
TMSB10	-0.0371182	0.663346	0.948416	1	0.0510303	0.529357	0.999042	1	-0.0205184	0.231062	0.596121	1	0.00503926	0.760532	0.965003	1
CA11	0.0320255	0.254456	0.919705	1	-0.00263798	0.922378	0.999042	1	-0.00452658	0.495991	0.786263	1	-0.00139881	0.825748	0.976783	1
AMY2A	-0.0436391	0.408164	0.919705	1	0.0142697	0.774678	0.999042	1	0.0014764	0.88293	0.956179	1	-0.0144005	0.136045	0.674342	1
IL1R2	0.0214577	0.330397	0.919705	1	-0.00397431	0.851305	0.999042	1	-0.00160561	0.714207	0.891916	1	-0.00432338	0.304064	0.816542	1
IPCEF1	-0.061146	0.580197	0.939944	1	0.055514	0.601048	0.999042	1	-0.0153924	0.443123	0.752317	1	0.0223218	0.248385	0.775087	1
MMP1	0.116711	0.232363	0.919705	1	-0.00657677	0.944059	0.999042	1	-0.0469514	0.0182305	0.265345	1	0.0267095	0.16444	0.716217	1
MTIF3	-0.114408	0.232191	0.919705	1	0.00638273	0.944112	0.999042	1	-0.0182135	0.303121	0.666148	1	-0.00466687	0.78333	0.969092	1
KIF22	-0.0956316	0.399029	0.919705	1	-0.0291257	0.786244	0.999042	1	-0.0281991	0.2328	0.597276	1	0.0361808	0.112364	0.645154	1
AIF1L	0.0286037	0.701055	0.957658	1	0.0476872	0.500487	0.999042	1	-0.0260983	0.0234128	0.298924	1	-0.00196961	0.859237	0.984409	1
FABP9	0.0272626	0.707766	0.957754	1	-0.0473225	0.496379	0.999042	1	-0.00859908	0.493378	0.785681	1	-0.0199423	0.100802	0.617756	1
CENPJ	0.0770971	0.218541	0.919705	1	0.00320977	0.957596	0.999042	1	-0.0123578	0.26247	0.626954	1	0.0056269	0.597002	0.939866	1
CRIP2	-0.0262155	0.441958	0.922397	1	0.0110958	0.732826	0.999042	1	0.001107	0.890869	0.957729	1	0.0200419	0.0102147	0.360338	1
RPE	0.0255272	0.735265	0.963391	1	-0.0505011	0.474879	0.999042	1	0.00801577	0.582553	0.828552	1	-0.0140543	0.316472	0.828462	1
ERN1	0.0291949	0.409933	0.919705	1	-0.00941619	0.779623	0.999042	1	-0.0192479	0.0166474	0.260541	1	0.00860185	0.268524	0.787371	1
PLAUR	0.025603	0.423713	0.919705	1	0.00954908	0.755923	0.999042	1	0.000513941	0.927783	0.972546	1	0.00918944	0.0927855	0.610895	1
SELENOP	0.00669344	0.758075	0.969251	1	0.0153172	0.458534	0.999042	1	-0.00474295	0.310678	0.670411	1	-0.00969086	0.0325605	0.464381	1
ARSB	-0.00489076	0.932165	0.988432	1	0.0570196	0.299352	0.999042	1	0.00384503	0.755423	0.910952	1	0.0164486	0.167919	0.721119	1
GAS6	0.0175698	0.56681	0.939527	1	0.0147513	0.615737	0.999042	1	-0.003805	0.494011	0.785829	1	0.0118639	0.0270262	0.433744	1
PACS2	0.0378359	0.580043	0.939944	1	-0.0336347	0.607515	0.999042	1	-0.00531116	0.65749	0.864869	1	-0.000858013	0.940595	0.991209	1
HHEX	-0.00116204	0.989161	0.996398	1	0.0955157	0.242978	0.999042	1	-0.0142489	0.377077	0.713701	1	-0.00267906	0.862965	0.984409	1
GZMA	0.0528887	0.26779	0.919705	1	-0.00477291	0.917102	0.999042	1	-0.00386164	0.619494	0.843891	1	0.00200152	0.789643	0.972356	1
DNAJB1	0.0505844	0.628207	0.941735	1	0.0567156	0.565223	0.999042	1	-0.0190405	0.329695	0.684064	1	-0.00758618	0.68726	0.953125	1
CHCHD10	0.0184605	0.626914	0.941735	1	0.0208278	0.567267	0.999042	1	-0.0107718	0.163577	0.538601	1	0.00114332	0.878215	0.984409	1
CXCL11	-0.0607868	0.467853	0.922509	1	-0.029252	0.713203	0.999042	1	-0.035235	0.0415148	0.375526	1	0.00369447	0.825117	0.976783	1
NCLN	0.0231064	0.674978	0.948416	1	0.0336738	0.524087	0.999042	1	0.00632054	0.485402	0.780674	1	-0.00330754	0.708284	0.954079	1
REG1B	-0.0459188	0.503618	0.922509	1	0.0280131	0.670468	0.999042	1	-0.0370928	0.0033801	0.110556	1	0.00466558	0.701958	0.954079	1
SCN2B	-0.00532834	0.764751	0.969251	1	-0.0126622	0.458621	0.999042	1	-0.000855548	0.819883	0.933125	1	-0.00490378	0.176266	0.725461	1
SCGB3A1	-0.00931703	0.677	0.948416	1	0.0136232	0.5256	0.999042	1	-0.00979373	0.0548098	0.410158	1	0.0135262	0.00598976	0.268249	1
IFIT1	0.00523288	0.911039	0.98662	1	-0.0440937	0.324542	0.999042	1	0.0142892	0.0299046	0.327839	1	-0.00529737	0.404164	0.86797	1
ERI1	-0.0126747	0.524685	0.930013	1	0.00854022	0.654532	0.999042	1	0.00171904	0.685368	0.880688	1	-0.00172064	0.673963	0.952019	1
HBEGF	-0.0618737	0.456772	0.922509	1	0.0273293	0.727672	0.999042	1	0.00988199	0.555984	0.81453	1	0.000764389	0.9624	0.995269	1
CLGN	-0.0341979	0.474845	0.922509	1	0.0169304	0.709479	0.999042	1	-7.87631e-05	0.992073	0.99908	1	-0.00637944	0.40573	0.86797	1
TMEM106A	-0.0906344	0.211342	0.919705	1	-0.00212604	0.975105	0.999042	1	-0.0151378	0.304836	0.666373	1	0.0138688	0.331162	0.842113	1
PODXL2	-0.0209991	0.491746	0.922509	1	-0.0116301	0.69031	0.999042	1	0.0206883	0.000595259	0.0367026	1	-0.00934697	0.107705	0.639217	1
PCBP2	-0.0420162	0.614661	0.939944	1	0.0436869	0.578639	0.999042	1	-0.016781	0.257863	0.624491	1	-0.00379835	0.79016	0.972518	1
NUBP1	-0.0366868	0.662223	0.948416	1	-0.0489606	0.543338	0.999042	1	0.0229972	0.151223	0.534079	1	-0.0246817	0.110004	0.641599	1
ZNF75D	-0.00581002	0.912389	0.987043	1	-0.0494516	0.326899	0.999042	1	-0.0130765	0.131703	0.517708	1	-0.00372886	0.650569	0.952019	1
PGLYRP1	0.0592212	0.284433	0.919705	1	0.0063544	0.904697	0.999042	1	0.00710968	0.44934	0.758278	1	0.00588486	0.517702	0.912245	1
CRHBP	-0.000131513	0.997017	0.998927	1	-0.0387839	0.249369	0.999042	1	0.0115767	0.0672997	0.435676	1	-0.0130708	0.0320448	0.464381	1
DXO	-0.051718	0.294602	0.919705	1	-0.00613036	0.896522	0.999042	1	-0.00886707	0.351545	0.698303	1	-0.00223336	0.807933	0.973845	1
DARS1	-0.0629001	0.46962	0.922509	1	0.0300789	0.719035	0.999042	1	-0.00611601	0.709544	0.889105	1	-0.00869481	0.582611	0.938495	1
CD1C	-0.0187624	0.494438	0.922509	1	-0.0105025	0.690484	0.999042	1	-0.00516987	0.333562	0.684284	1	-0.00558578	0.277987	0.795693	1
TNFSF14	0.0349591	0.613283	0.939944	1	-0.0364052	0.583431	0.999042	1	-0.00261972	0.836852	0.939261	1	0.0151961	0.214705	0.760872	1
SEPTIN9	-0.0182988	0.536646	0.93362	1	-0.0129526	0.647304	0.999042	1	0.00369947	0.545012	0.810522	1	-0.0134693	0.0226769	0.424593	1
GIMAP8	0.0441797	0.299376	0.919705	1	0.00551693	0.892922	0.999042	1	-0.0157087	0.113826	0.499266	1	-0.00388044	0.685881	0.953125	1
PSMC3	-0.0028554	0.898097	0.98662	1	-0.0202152	0.342195	0.999042	1	0.000841332	0.835523	0.939261	1	-0.00591247	0.128565	0.667116	1
CALB2	0.00187451	0.944479	0.989843	1	-0.0264795	0.300944	0.999042	1	0.00670038	0.158203	0.534519	1	-0.00732753	0.109095	0.640272	1
CBX2	0.0102871	0.765586	0.969251	1	-0.0241355	0.465956	0.999042	1	-0.000949595	0.867782	0.950048	1	-0.00807659	0.146605	0.680265	1
RARRES1	0.0131142	0.601716	0.939944	1	-0.0126833	0.598878	0.999042	1	-0.000251715	0.96487	0.987601	1	-0.00673611	0.219883	0.762988	1
PNLIP	0.0608508	0.377368	0.919705	1	-0.0145424	0.826038	0.999042	1	-0.0286261	0.0246064	0.307263	1	0.00385936	0.752722	0.964001	1
PAXX	-0.0256535	0.500219	0.922509	1	-0.0145912	0.688333	0.999042	1	-0.00526574	0.571272	0.823997	1	-0.0025005	0.78051	0.969092	1
CD248	-0.0322264	0.442826	0.922397	1	0.012902	0.748655	0.999042	1	-0.00541406	0.513043	0.792491	1	-0.0137722	0.0842371	0.601519	1
GFRAL	-0.0783009	0.220226	0.919705	1	0.00216503	0.971843	0.999042	1	-0.00655677	0.607985	0.840269	1	-0.0168684	0.171135	0.724814	1
CD209	-0.0107046	0.794694	0.975847	1	0.0303702	0.440285	0.999042	1	0.0125754	0.150937	0.534079	1	-0.00787728	0.350661	0.84745	1
ITGB6	-0.00957556	0.77007	0.969251	1	0.0228546	0.463294	0.999042	1	-0.00106611	0.869725	0.950747	1	0.00233998	0.708718	0.954079	1
NAAA	-0.0730861	0.249237	0.919705	1	-0.00443096	0.942145	0.999042	1	0.00320517	0.808146	0.929112	1	0.00418477	0.74186	0.961084	1
USP25	-0.0869385	0.283732	0.919705	1	0.0082213	0.914985	0.999042	1	-0.0138783	0.368974	0.707894	1	-0.00810062	0.586163	0.939866	1
ANP32C	0.0172771	0.426555	0.919705	1	-0.00613096	0.76915	0.999042	1	-0.000177352	0.975861	0.99221	1	-0.00174063	0.760542	0.965003	1
SNCA	0.0178142	0.877019	0.985212	1	-0.0983858	0.365898	0.999042	1	-0.0047171	0.84238	0.941517	1	0.0176836	0.439531	0.880565	1
LRPAP1	0.072209	0.34759	0.919705	1	0.013712	0.85207	0.999042	1	-0.0122278	0.3427	0.690619	1	0.0286018	0.0216605	0.422318	1
NFATC3	-0.0185215	0.698498	0.956408	1	0.0296818	0.51757	0.999042	1	-0.011719	0.165051	0.538941	1	0.0043874	0.589778	0.939866	1
OXT	0.193773	0.255208	0.919705	1	-0.0126822	0.938194	0.999042	1	-0.0405736	0.200031	0.577756	1	0.0517873	0.0906383	0.607694	1
SIGLEC10	0.0368104	0.30121	0.919705	1	0.00437544	0.896912	0.999042	1	0.00995373	0.170062	0.541625	1	-0.00945169	0.176116	0.725461	1
GFER	-0.0593572	0.412501	0.919705	1	0.0181599	0.794088	0.999042	1	-0.0326824	0.0201445	0.279241	1	-0.0101778	0.453089	0.883424	1
RFC4	-0.00851627	0.659747	0.948416	1	-0.0109856	0.553404	0.999042	1	-0.000290978	0.929508	0.972958	1	0.0040244	0.204513	0.754547	1
VAMP8	-0.070233	0.42289	0.919705	1	0.0235129	0.779095	0.999042	1	-0.0302786	0.0966436	0.474417	1	0.000745306	0.966166	0.996175	1
SPINK4	-0.0428014	0.576674	0.939944	1	0.0362204	0.622092	0.999042	1	0.0180108	0.193127	0.571914	1	-0.0172745	0.195583	0.748697	1
TMPRSS11D	-0.0128259	0.755437	0.969251	1	-0.0279588	0.478425	0.999042	1	-0.0129137	0.0872298	0.464216	1	0.00617376	0.395692	0.860952	1
NOP56	-0.0197102	0.863249	0.984685	1	-0.0953762	0.384679	0.999042	1	0.0149627	0.486144	0.780674	1	-0.0251354	0.223583	0.765707	1
PAFAH2	-0.0399352	0.328092	0.919705	1	-0.00601405	0.876868	0.999042	1	-0.00747114	0.410767	0.734895	1	-0.010651	0.224742	0.765854	1
EDEM2	0.0129809	0.655302	0.948416	1	-0.0161209	0.562173	0.999042	1	0.00177587	0.740679	0.900681	1	-0.00107614	0.836136	0.979473	1
NOS2	0.0134506	0.613125	0.939944	1	-0.0135033	0.592199	0.999042	1	-0.0178323	0.00305302	0.106206	1	-0.0122143	0.0343369	0.464381	1
LAYN	0.0247639	0.412458	0.919705	1	-0.00733045	0.7996	0.999042	1	0.00953061	0.16181	0.538601	1	-0.00977088	0.136854	0.674342	1
PLXNA4	-0.052616	0.59154	0.939944	1	-0.0472188	0.614448	0.999042	1	-0.0484933	0.00834627	0.185466	1	-0.00218178	0.902102	0.988324	1
CFD	0.0130539	0.520901	0.928697	1	0.00821238	0.672403	0.999042	1	0.00233843	0.537012	0.80538	1	-0.00568951	0.12106	0.65503	1
VCPKMT	0.0194519	0.855987	0.983235	1	-0.0870029	0.393599	0.999042	1	0.0172656	0.338991	0.68671	1	-0.0204169	0.238968	0.772373	1
MELTF	-0.0321574	0.287529	0.919705	1	-0.00302746	0.916491	0.999042	1	-0.0048744	0.419953	0.740929	1	-0.00193949	0.738217	0.959909	1
EDNRB	-0.0199911	0.499246	0.922509	1	-0.0110694	0.696218	0.999042	1	0.00472956	0.501038	0.786307	1	-0.00795242	0.243772	0.775087	1
CMC1	-0.0132944	0.892322	0.98662	1	0.0850311	0.361433	0.999042	1	-0.019243	0.309868	0.670411	1	-0.00403638	0.824622	0.976783	1
TSPAN1	0.0343108	0.309734	0.919705	1	0.00435366	0.892489	0.999042	1	0.00961662	0.362255	0.705429	1	-0.00135253	0.89446	0.986709	1
OFD1	-0.0124148	0.872629	0.985212	1	-0.0651096	0.380451	0.999042	1	-0.0108915	0.346857	0.692699	1	-0.00588129	0.596212	0.939866	1
MUC13	0.00565253	0.920824	0.987134	1	0.0523201	0.333463	0.999042	1	-0.0060596	0.566433	0.820165	1	0.0294463	0.0038577	0.240913	1
APOA1	0.0295259	0.229233	0.919705	1	-0.000920618	0.968897	0.999042	1	-0.0115736	0.0484089	0.39253	1	-0.000952002	0.866599	0.984409	1
NUMB	-0.0847909	0.350735	0.919705	1	0.015612	0.855976	0.999042	1	-0.0244402	0.163438	0.538601	1	0.00556791	0.741417	0.960938	1
EIF1AX	0.0191378	0.688419	0.951684	1	-0.0284709	0.533498	0.999042	1	0.0121575	0.180502	0.559407	1	-0.0172019	0.0498017	0.510468	1
CLEC1A	0.0160945	0.647724	0.948416	1	0.0191252	0.570287	0.999042	1	0.00901666	0.195499	0.574927	1	-0.00868277	0.195838	0.748697	1
NFU1	-0.137513	0.206141	0.919705	1	0.000877895	0.993177	0.99908	1	-0.0215935	0.30985	0.670411	1	-0.0107034	0.600624	0.940836	1
NUP50	-0.00500452	0.796165	0.975847	1	0.013955	0.44818	0.999042	1	0.00456246	0.36663	0.707894	1	-0.0112611	0.020754	0.422318	1
CD300E	-0.0271497	0.538625	0.934283	1	0.0185945	0.661102	0.999042	1	0.00974849	0.240212	0.609109	1	0.00596194	0.457639	0.88668	1
MSMB	-0.01259	0.868542	0.985212	1	-0.0626736	0.388152	0.999042	1	0.0166036	0.285783	0.653307	1	0.0121243	0.419783	0.877393	1
MTPN	-0.0403023	0.271618	0.919705	1	0.00303634	0.931367	0.999042	1	0.00283199	0.612329	0.840661	1	0.00102539	0.849908	0.984409	1
IL12A_IL12B	-0.0313985	0.673662	0.948416	1	-0.0426165	0.548258	0.999042	1	0.0261308	0.11663	0.502679	1	-0.0167062	0.298902	0.815005	1
REEP4	-0.0712028	0.279655	0.919705	1	0.0056537	0.92871	0.999042	1	-0.000778169	0.950405	0.983166	1	-0.0291352	0.0154167	0.41445	1
DDHD2	-0.0632942	0.38917	0.919705	1	0.0151103	0.828555	0.999042	1	-0.0176964	0.21211	0.585882	1	-0.0185948	0.173484	0.724814	1
SNX15	0.0299688	0.546542	0.935586	1	-0.0205299	0.656596	0.999042	1	-0.00803658	0.48715	0.780889	1	-0.00532422	0.63372	0.948065	1
RBM19	-0.0020795	0.947616	0.989843	1	0.0304945	0.314662	0.999042	1	0.00453015	0.467811	0.770684	1	-0.00281771	0.6427	0.948602	1
PTPN9	-0.00144139	0.965013	0.994167	1	-0.0325337	0.301027	0.999042	1	0.002318	0.658524	0.865446	1	0.00085647	0.864851	0.984409	1
CELA2A	-0.00709661	0.906045	0.98662	1	0.051898	0.353551	0.999042	1	-0.0344906	0.00491037	0.137443	1	0.0187222	0.111991	0.64461	1
ELN	-0.00362805	0.920093	0.987134	1	0.0329519	0.340032	0.999042	1	-0.0113867	0.100172	0.477739	1	0.0110928	0.096073	0.612643	1
CMIP	-0.0820355	0.318685	0.919705	1	-0.0105116	0.893026	0.999042	1	-0.00338372	0.836868	0.939261	1	-0.00600918	0.704206	0.954079	1
PILRA	0.00612329	0.910345	0.98662	1	-0.0486118	0.349818	0.999042	1	0.00374599	0.676298	0.874989	1	-0.00518374	0.548686	0.92611	1
KLK10	0.0319296	0.479644	0.922509	1	0.0147931	0.729925	0.999042	1	-0.00172415	0.845056	0.942513	1	-0.0105113	0.212723	0.760872	1
NDUFS6	0.0156936	0.823502	0.981944	1	0.0526897	0.434317	0.999042	1	-0.0176979	0.322962	0.678436	1	-0.0235117	0.176569	0.725461	1
ESR1	-0.0056493	0.852133	0.981944	1	-0.0238587	0.406534	0.999042	1	0.00323503	0.695794	0.883952	1	0.000294363	0.970656	0.996175	1
CD300LG	-0.0424353	0.334583	0.919705	1	0.00631559	0.881294	0.999042	1	-0.00391709	0.630083	0.850728	1	-0.0107972	0.169131	0.721119	1
WIF1	-0.0423187	0.267466	0.919705	1	-0.00272928	0.940658	0.999042	1	-0.0161568	0.0322706	0.340767	1	0.0089534	0.219261	0.762988	1
LUZP2	-0.0348335	0.481484	0.922509	1	-0.0163462	0.730863	0.999042	1	0.0409537	6.00732e-06	0.00124909	0.0174873	-0.0197235	0.0234831	0.424593	1
TNIP1	-0.0279781	0.771434	0.969251	1	-0.065472	0.477327	0.999042	1	-0.0385177	0.0451512	0.382537	1	-0.0143188	0.440227	0.880565	1
RANBP1	0.0451313	0.42478	0.919705	1	-0.0136736	0.794208	0.999042	1	-0.00586848	0.596106	0.834262	1	-0.00881663	0.4123	0.874483	1
WWP2	-0.0578207	0.353927	0.919705	1	0.0101161	0.86584	0.999042	1	-0.00947074	0.434786	0.748364	1	-0.00196022	0.867039	0.984409	1
PDCL2	-0.0245339	0.618906	0.939944	1	-0.0248808	0.597981	0.999042	1	-0.00184372	0.834433	0.939259	1	-0.0140703	0.0970994	0.6149	1
CD70	0.0120334	0.795541	0.975847	1	-0.0324997	0.459993	0.999042	1	-0.0148274	0.130819	0.517409	1	-0.005294	0.574781	0.936858	1
IGF2R	-0.00421514	0.853307	0.981944	1	-0.0178353	0.407313	0.999042	1	-0.0114914	0.0297765	0.327839	1	0.00678601	0.180385	0.730193	1
FASLG	-0.00371784	0.939402	0.989843	1	0.0453414	0.332869	0.999042	1	0.0217611	0.00893322	0.19393	1	-0.0164386	0.0405766	0.478761	1
USO1	-0.0713801	0.482461	0.922509	1	0.0331902	0.730998	0.999042	1	-0.0376049	0.0592612	0.427335	1	-0.0190096	0.322559	0.837134	1
CD4	0.0356617	0.240134	0.919705	1	0.0010137	0.972259	0.999042	1	-0.00869598	0.149023	0.53269	1	0.00262458	0.652553	0.952019	1
LARP1	-0.0687783	0.267278	0.919705	1	-0.00411222	0.944362	0.999042	1	-0.00323974	0.787384	0.921144	1	-0.00517523	0.656199	0.952019	1
PCYT2	-0.0716655	0.395179	0.919705	1	0.0171761	0.827438	0.999042	1	-0.0153136	0.332044	0.684191	1	0.00413204	0.785747	0.970933	1
B3GAT3	0.00381264	0.78058	0.970845	1	0.00937159	0.47279	0.999042	1	0.00186269	0.499358	0.786263	1	-0.0030523	0.24801	0.775087	1
PRKAR2A	-0.0800915	0.371542	0.919705	1	0.0164316	0.848344	0.999042	1	-0.0350623	0.0441705	0.382537	1	-0.00288003	0.863845	0.984409	1
LZTFL1	-0.0636771	0.334184	0.919705	1	-0.00906995	0.885931	0.999042	1	-0.023293	0.11123	0.494393	1	0.010863	0.440982	0.880565	1
MLN	-0.0927405	0.381253	0.919705	1	-0.0200557	0.842358	0.999042	1	-0.00786224	0.70357	0.887153	1	-0.0333483	0.0930829	0.610895	1
LSP1	0.0414088	0.359897	0.919705	1	-0.00747156	0.862633	0.999042	1	-0.00273533	0.763761	0.914941	1	0.00552372	0.531977	0.917409	1
DHRS4L2	0.0484914	0.301993	0.919705	1	-0.00469265	0.917238	0.999042	1	-0.00751438	0.383959	0.719194	1	-0.00494982	0.55335	0.92725	1
CALCB	0.0414183	0.383432	0.919705	1	-0.00908267	0.84117	0.999042	1	0.00495689	0.524909	0.797189	1	-0.0112114	0.138092	0.674342	1
IDI2	0.00701821	0.814907	0.981944	1	-0.021369	0.450515	0.999042	1	-0.00581483	0.394016	0.722091	1	0.00151558	0.818289	0.976783	1
C1QBP	0.0147819	0.842932	0.981944	1	0.0571759	0.421969	0.999042	1	-0.0173886	0.192762	0.571914	1	-0.0112034	0.384334	0.859755	1
DNAJA1	-0.0494182	0.32191	0.919705	1	-0.00603177	0.899815	0.999042	1	0.00609614	0.38064	0.716917	1	-0.0126097	0.0516957	0.513629	1
GMPR2	-0.0200178	0.754417	0.969251	1	-0.0405526	0.501905	0.999042	1	-0.017275	0.205385	0.579337	1	0.0034685	0.792326	0.972712	1
CTF1	-0.103113	0.357985	0.919705	1	0.0172935	0.871019	0.999042	1	-0.0189063	0.289406	0.653534	1	0.00160212	0.925807	0.991209	1
SNAP29	-0.0579211	0.582295	0.939944	1	0.0467754	0.639234	0.999042	1	-0.0342124	0.0916463	0.469772	1	-0.0101241	0.604452	0.941544	1
HSPG2	0.00120649	0.964201	0.994167	1	0.0254839	0.319463	0.999042	1	-0.00266509	0.595978	0.834262	1	-0.0105489	0.0294595	0.444335	1
TOMM20	0.0506489	0.553286	0.936949	1	0.035392	0.664689	0.999042	1	-0.010823	0.501406	0.786419	1	0.0254514	0.0998446	0.617756	1
SCRG1	0.00550399	0.836067	0.981944	1	0.0198434	0.435063	0.999042	1	-0.00375866	0.476616	0.774183	1	-0.00322743	0.52703	0.914839	1
LPA	-0.108653	0.481088	0.922509	1	-0.0479321	0.745469	0.999042	1	-0.017831	0.637673	0.852461	1	-0.0133227	0.714631	0.955341	1
DOK2	-0.0951583	0.498928	0.922509	1	0.0468913	0.722955	0.999042	1	-0.0521655	0.0619758	0.430145	1	-0.0117156	0.663409	0.952019	1
SHD	-0.0123473	0.795023	0.975847	1	0.032847	0.470264	0.999042	1	-0.00372597	0.815398	0.930909	1	-0.0163885	0.290219	0.809998	1
CD2	0.0153126	0.443507	0.922397	1	0.00513142	0.784483	0.999042	1	0.00340452	0.539677	0.807671	1	-0.00838259	0.116961	0.651781	1
KYAT1	-0.0358923	0.579411	0.939944	1	0.0284715	0.645954	0.999042	1	-0.030853	0.0139143	0.250029	1	0.00404991	0.738071	0.959909	1
GLI2	0.006956	0.603576	0.939944	1	-0.00614219	0.625741	0.999042	1	0.00369492	0.38451	0.719194	1	-0.00355374	0.390904	0.860952	1
CHEK2	-0.0242465	0.258257	0.919705	1	-0.00104952	0.959491	0.999042	1	0.00143588	0.769411	0.9165	1	0.00789773	0.0957278	0.612643	1
OGA	-0.075987	0.331087	0.919705	1	0.00958916	0.897883	0.999042	1	-0.0209059	0.157026	0.534519	1	-0.00794222	0.577241	0.936858	1
GHRHR	0.0339273	0.466038	0.922509	1	-0.0134366	0.762744	0.999042	1	-0.00621084	0.51395	0.792491	1	-0.0117301	0.206683	0.757006	1
LPP	-0.0357729	0.487722	0.922509	1	0.0164591	0.739162	0.999042	1	-0.00960214	0.344385	0.691383	1	-0.00732909	0.454655	0.883424	1
ATXN3	0.0344052	0.589941	0.939944	1	-0.028278	0.637618	0.999042	1	-0.0160938	0.229215	0.595962	1	-0.00994496	0.441864	0.880565	1
LILRB4	-0.0186079	0.706653	0.957754	1	0.0285228	0.544881	0.999042	1	-0.00223447	0.810095	0.929365	1	0.00399082	0.657197	0.952019	1
PER3	-0.10492	0.274569	0.919705	1	-0.0058896	0.948503	0.999042	1	-0.0448979	0.018545	0.26725	1	-0.0190716	0.296095	0.814217	1
KLK12	0.0888675	0.454311	0.922509	1	-0.0313932	0.782628	0.999042	1	-0.00952179	0.665194	0.867165	1	0.0186984	0.37918	0.85824	1
TPK1	0.00594746	0.820954	0.981944	1	0.018626	0.459794	0.999042	1	0.00543985	0.340839	0.689015	1	0.000909594	0.868359	0.984409	1
IL12B	-0.0262728	0.634394	0.943134	1	-0.0274351	0.602557	0.999042	1	0.0153532	0.201457	0.577756	1	-0.0153138	0.186469	0.736514	1
CAPS	0.0122616	0.85995	0.983235	1	0.0538018	0.417621	0.999042	1	-0.028068	0.149615	0.53269	1	-0.00731875	0.699261	0.954079	1
ACADSB	0.0822133	0.369519	0.919705	1	-0.0147485	0.866989	0.999042	1	-0.0122361	0.504647	0.787682	1	0.0246689	0.161964	0.710058	1
VEGFC	-0.0395745	0.531865	0.932124	1	-0.0231632	0.69656	0.999042	1	0.0017984	0.886659	0.957234	1	0.00802557	0.509348	0.907969	1
ACYP1	0.020783	0.756442	0.969251	1	-0.0412866	0.509909	0.999042	1	-0.0173824	0.206398	0.579738	1	0.00563302	0.671698	0.952019	1
KIR2DS4	-0.209453	0.239221	0.919705	1	-0.00258602	0.987811	0.999042	1	0.0121467	0.729979	0.895101	1	0.0678967	0.0456931	0.494274	1
KLB	0.0379324	0.638571	0.944211	1	0.0403003	0.603089	0.999042	1	-0.00395194	0.777464	0.91701	1	0.00734363	0.585266	0.939866	1
IL36G	-0.00712748	0.905302	0.98662	1	0.0498671	0.384749	0.999042	1	-0.00191406	0.886703	0.957234	1	0.00982762	0.451174	0.883424	1
GOLGA3	-0.0917759	0.262676	0.919705	1	0.0035402	0.964076	0.999042	1	-0.0179442	0.284856	0.653117	1	-0.0187117	0.245402	0.775087	1
HMOX1	0.0372154	0.486974	0.922509	1	-0.016341	0.748728	0.999042	1	-0.0160716	0.120893	0.512385	1	0.00184423	0.853509	0.984409	1
CDKL5	0.00855611	0.700037	0.957166	1	-0.0124652	0.556772	0.999042	1	-0.00325564	0.653605	0.863044	1	0.00193596	0.782991	0.969092	1
NAGPA	0.0225059	0.275475	0.919705	1	0.0011122	0.954179	0.999042	1	-0.00443077	0.3026	0.666148	1	0.0031514	0.446871	0.883424	1
CCN5	0.0104098	0.815451	0.981944	1	-0.0309522	0.468378	0.999042	1	-0.0048658	0.57881	0.828038	1	-0.0197392	0.01912	0.422318	1
FARSA	-0.0634104	0.52751	0.930824	1	0.0365576	0.704516	0.999042	1	-0.00210389	0.875476	0.951647	1	-0.0202995	0.113328	0.647236	1
NME1	-0.00164081	0.916044	0.987134	1	-0.0131827	0.375407	0.999042	1	0.00100743	0.753701	0.909628	1	-0.00525466	0.0911552	0.607694	1
TRIM26	0.0183328	0.635708	0.943193	1	0.0189825	0.607783	0.999042	1	-0.00289292	0.701261	0.886012	1	-0.00380761	0.603535	0.941285	1
IL6	0.0709155	0.428811	0.919705	1	0.019862	0.815088	0.999042	1	-0.00992628	0.51045	0.791646	1	0.037775	0.00950554	0.355829	1
IGDCC3	0.0118991	0.564638	0.939527	1	-0.00831826	0.674969	0.999042	1	0.00231186	0.703731	0.887153	1	-0.00222021	0.698521	0.954079	1
MPHOSPH8	-0.0497844	0.500555	0.922509	1	0.0235661	0.739035	0.999042	1	-0.0172251	0.270031	0.636818	1	-0.00222312	0.882421	0.984876	1
IGSF3	0.0335231	0.267176	0.919705	1	-0.00124782	0.965775	0.999042	1	-0.0151774	0.0333916	0.342095	1	0.00936235	0.174666	0.725461	1
CD86	-0.00152931	0.955371	0.991144	1	-0.0246112	0.341099	0.999042	1	0.00164606	0.778089	0.91701	1	0.00332508	0.554928	0.92743	1
FAP	0.0248035	0.481092	0.922509	1	-0.0101826	0.75885	0.999042	1	-0.00328012	0.580081	0.828038	1	-0.0112193	0.0493568	0.509529	1
DMD	0.02124	0.672161	0.948416	1	-0.0265967	0.579488	0.999042	1	-0.0119196	0.258581	0.624671	1	-0.023031	0.0234788	0.424593	1
ASGR1	-0.00864615	0.806365	0.978382	1	-0.0239043	0.47888	0.999042	1	0.00134008	0.835041	0.939259	1	0.00923081	0.135412	0.674342	1
AKT3	-0.0659737	0.270597	0.919705	1	-0.00263051	0.963589	0.999042	1	-0.01648	0.14901	0.53269	1	-0.0058379	0.596735	0.939866	1
SLC13A1	0.0293155	0.442194	0.922397	1	-0.00894151	0.806021	0.999042	1	-0.00628665	0.639546	0.852843	1	0.0216196	0.0983848	0.6149	1
CEACAM1	0.00505154	0.815695	0.981944	1	-0.0146955	0.475984	0.999042	1	-0.00806057	0.0847927	0.460664	1	0.00344129	0.435558	0.880565	1
IL13	-0.0169205	0.466236	0.922509	1	0.00605917	0.784241	0.999042	1	0.00349635	0.699564	0.885488	1	-0.010533	0.228949	0.768389	1
IL36A	0.00234268	0.947838	0.989843	1	-0.0318658	0.351684	0.999042	1	-0.0120418	0.145412	0.529575	1	-0.00903187	0.263772	0.784781	1
CRX	-0.0124188	0.908616	0.98662	1	-0.0747504	0.390524	0.999042	1	-0.0179069	0.359888	0.703955	1	0.0328044	0.0813915	0.598309	1
SDCCAG8	-0.138244	0.254627	0.919705	1	0.00242426	0.983412	0.999042	1	-0.0213455	0.386265	0.719857	1	-0.0304097	0.200693	0.751195	1
ANGPTL7	0.035609	0.313436	0.919705	1	0.00299524	0.929737	0.999042	1	-0.0127451	0.109392	0.494393	1	0.0134093	0.0799364	0.596361	1
TYMP	-0.070517	0.354314	0.919705	1	0.00976917	0.892382	0.999042	1	-0.0283083	0.0592385	0.427335	1	0.0117898	0.414785	0.874483	1
CALCA	-0.014211	0.834725	0.981944	1	-0.0478325	0.460064	0.999042	1	0.00644675	0.633847	0.852461	1	0.0161389	0.218274	0.762988	1
CDC27	-0.0556514	0.372964	0.919705	1	0.00944148	0.875161	0.999042	1	-0.0128233	0.306877	0.668652	1	-0.0139227	0.250491	0.776753	1
GSTM4	-0.0142645	0.759727	0.969251	1	0.0287103	0.518788	0.999042	1	-0.0071694	0.564172	0.819672	1	-0.029587	0.01413	0.411323	1
SOWAHA	-0.00488643	0.870779	0.985212	1	-0.0229576	0.422986	0.999042	1	-0.0089528	0.247492	0.615242	1	0.00153153	0.838793	0.98064	1
BACH1	-0.0429364	0.598629	0.939944	1	-0.0356336	0.64791	0.999042	1	-0.0304725	0.0663148	0.435676	1	-0.0172892	0.281158	0.798019	1
ITIH1	0.0110422	0.431302	0.919705	1	0.00310011	0.818088	0.999042	1	-0.00354215	0.277634	0.646001	1	-0.00580851	0.0671393	0.553661	1
LDLR	0.0513539	0.400135	0.919705	1	0.0111708	0.848188	0.999042	1	0.0285235	0.0149479	0.251522	1	0.00691802	0.540533	0.920692	1
GHR	0.00605672	0.856851	0.983235	1	0.0246631	0.438626	0.999042	1	0.0135118	0.0248048	0.307263	1	0.00564822	0.332397	0.842113	1
TNFRSF13C	-0.0175282	0.678485	0.948416	1	-0.0224324	0.579178	0.999042	1	0.0137065	0.147544	0.53269	1	-0.0203601	0.0255369	0.427229	1
DSG4	-0.00716378	0.901441	0.98662	1	-0.0463925	0.400672	0.999042	1	-0.0108313	0.327703	0.682515	1	-0.0172969	0.105175	0.633162	1
ART5	0.0183478	0.649848	0.948416	1	0.0196383	0.610007	0.999042	1	-0.0103582	0.225908	0.594553	1	-0.0103885	0.214009	0.760872	1
C2	0.0136173	0.757548	0.969251	1	-0.0267588	0.526366	0.999042	1	-0.00801368	0.136807	0.522137	1	0.00126451	0.805922	0.973845	1
TNFSF10	0.00196744	0.951518	0.990654	1	-0.0286595	0.355098	0.999042	1	0.00656617	0.253111	0.620015	1	-0.00669738	0.229287	0.768389	1
AIDA	0.0725405	0.347387	0.919705	1	-0.00898693	0.903475	0.999042	1	0.011533	0.393997	0.722091	1	-0.0219992	0.091253	0.607694	1
CSF2RA	0.0525831	0.383999	0.919705	1	-0.00936602	0.871719	0.999042	1	0.00509053	0.724255	0.894534	1	0.00505939	0.71768	0.955341	1
ACADM	0.00848022	0.846373	0.981944	1	-0.0310953	0.456608	0.999042	1	-0.00306349	0.784118	0.919648	1	0.00759341	0.47852	0.894651	1
EPN1	0.00648489	0.870793	0.985212	1	0.0298961	0.432109	0.999042	1	0.00480401	0.420649	0.740929	1	-0.0111636	0.0502723	0.510634	1
FKBPL	0.0224857	0.731404	0.963391	1	-0.0372203	0.548278	0.999042	1	-0.0132952	0.276611	0.645721	1	-0.0132945	0.260033	0.783857	1
LRP2	0.00051665	0.985482	0.996398	1	-0.0261971	0.333401	0.999042	1	0.00294517	0.559702	0.816492	1	0.00607211	0.214854	0.760872	1
SIGLEC5	-0.0789841	0.591754	0.939944	1	0.0616531	0.662198	0.999042	1	0.00869776	0.731054	0.895352	1	0.0127752	0.601743	0.940836	1
AKT1S1	-0.0410713	0.611269	0.939944	1	-0.0348982	0.643986	0.999042	1	-0.0139421	0.335992	0.686212	1	0.0153045	0.272335	0.789323	1
TRIM25	-0.0967829	0.422028	0.919705	1	-0.0239594	0.835419	0.999042	1	-0.0417694	0.0720464	0.443228	1	-0.0230952	0.30254	0.816212	1
CDC42BPB	-0.117674	0.289914	0.919705	1	-0.00562852	0.957721	0.999042	1	-0.0275844	0.212074	0.585882	1	-0.0382138	0.0723782	0.567905	1
PECAM1	0.0118742	0.714711	0.960487	1	-0.017507	0.56685	0.999042	1	-0.0111334	0.105129	0.490434	1	-0.000650752	0.921714	0.991079	1
AMDHD2	0.0160259	0.269919	0.919705	1	0.000356933	0.979551	0.999042	1	-0.0011324	0.700238	0.885488	1	-0.00430638	0.130486	0.66992	1
IGDCC4	0.0227348	0.346987	0.919705	1	-0.00257174	0.911625	0.999042	1	-0.0022946	0.665917	0.867718	1	-0.0053757	0.296449	0.814217	1
ABL1	-0.0128429	0.868603	0.985212	1	0.0567494	0.441018	0.999042	1	-0.0155414	0.318484	0.67367	1	-0.0096419	0.520937	0.913052	1
DDAH1	-0.0167895	0.71119	0.958031	1	0.0247126	0.570191	0.999042	1	-0.0194502	0.041721	0.375526	1	0.00329909	0.720666	0.955397	1
PGD	0.0208167	0.708628	0.957754	1	0.0301634	0.572439	0.999042	1	-0.00311988	0.781313	0.917838	1	-0.00876223	0.419253	0.877393	1
RTN4R	-0.0248146	0.530205	0.932124	1	0.0130527	0.730541	0.999042	1	0.00898121	0.254575	0.620015	1	0.00466589	0.541161	0.920692	1
TREH	0.103132	0.262324	0.919705	1	-0.00123985	0.988764	0.999042	1	-0.00859496	0.579241	0.828038	1	-0.00636523	0.670369	0.952019	1
SPART	-0.0656369	0.365849	0.919705	1	0.00875948	0.899202	0.999042	1	-0.0263051	0.104803	0.489696	1	-0.00263559	0.866013	0.984409	1
HLA-A	-0.0301568	0.380795	0.919705	1	-0.00481832	0.883869	0.999042	1	-0.00559733	0.419638	0.740929	1	-0.0184556	0.00580301	0.268249	1
EDF1	0.00792097	0.914571	0.987134	1	0.0591268	0.401803	0.999042	1	-0.0137829	0.360362	0.703955	1	-0.0187447	0.195983	0.748697	1
FLT3	-0.00920556	0.760166	0.969251	1	-0.0177218	0.537594	0.999042	1	0.00351493	0.609719	0.840269	1	0.00849639	0.196613	0.750119	1
CTBS	0.0089768	0.710521	0.958031	1	-0.0129178	0.574047	0.999042	1	0.0107198	0.0817088	0.455557	1	0.0037276	0.530876	0.917043	1
CASC3	0.0252088	0.393447	0.919705	1	-0.00451803	0.873681	0.999042	1	-0.00726966	0.221441	0.590359	1	-0.00538025	0.348211	0.84745	1
POSTN	-0.0183006	0.636542	0.94347	1	0.0180426	0.627545	0.999042	1	-0.0161003	0.0389441	0.364522	1	-0.00710836	0.344229	0.84745	1
CRNN	-0.0772087	0.268721	0.919705	1	0.00104132	0.987531	0.999042	1	0.00521343	0.728347	0.894871	1	0.0102911	0.473332	0.890673	1
SERPINA6	0.0171057	0.33077	0.919705	1	0.00141734	0.932957	0.999042	1	-0.0070345	0.0495644	0.393235	1	0.00322653	0.351137	0.84745	1
RTN4IP1	-0.111791	0.266984	0.919705	1	0.000978876	0.991828	0.99908	1	-0.0119412	0.529191	0.798379	1	0.00185018	0.919359	0.991079	1
BAG6	0.0198271	0.601143	0.939944	1	-0.0155628	0.668936	0.999042	1	-0.00552425	0.495764	0.786263	1	-0.0066331	0.395724	0.860952	1
ACTA2	-0.0608317	0.262026	0.919705	1	-0.00020094	0.996913	0.999681	1	-0.00460843	0.619476	0.843891	1	0.00843169	0.345049	0.84745	1
LYAR	0.00999582	0.737882	0.965117	1	-0.0168385	0.556937	0.999042	1	-0.00410964	0.656387	0.864589	1	-0.0101386	0.258235	0.783299	1
LPO	-0.0136886	0.832729	0.981944	1	0.0434076	0.483567	0.999042	1	-0.0169307	0.183339	0.561415	1	0.022895	0.0635575	0.547937	1
EGF	-0.10083	0.416961	0.919705	1	0.0213002	0.854006	0.999042	1	-0.0328398	0.15954	0.535047	1	0.00412353	0.854702	0.984409	1
COPB2	-0.00996732	0.7026	0.957754	1	0.0134827	0.584555	0.999042	1	-0.00869612	0.121757	0.512385	1	-0.00606641	0.265203	0.785357	1
LONP1	-0.029319	0.752208	0.968456	1	0.0527118	0.549508	0.999042	1	-0.00844462	0.628126	0.850728	1	-0.00729038	0.66362	0.952019	1
GNPDA1	0.0333659	0.36695	0.919705	1	-0.00416953	0.906724	0.999042	1	-0.0021258	0.729243	0.894871	1	-0.00175438	0.76725	0.965976	1
TGFBR2	-0.0257164	0.43102	0.919705	1	0.00627065	0.840544	0.999042	1	0.0111625	0.0723233	0.443228	1	-0.0134651	0.0240866	0.427229	1
PHYKPL	0.0129046	0.729835	0.962663	1	-0.0204193	0.568805	0.999042	1	-0.0108188	0.212973	0.585882	1	0.00803996	0.334709	0.842113	1
TJP3	-0.0246768	0.446607	0.922397	1	0.00664278	0.82719	0.999042	1	-0.00971976	0.128948	0.516405	1	-0.0101755	0.0983594	0.6149	1
CCL11	0.0201948	0.641177	0.944954	1	-0.0189698	0.634581	0.999042	1	-0.00661783	0.43971	0.749851	1	0.0134974	0.102708	0.624181	1
INPP1	-0.029234	0.618373	0.939944	1	0.0250653	0.654973	0.999042	1	-0.00668684	0.574827	0.827258	1	-0.00394634	0.731423	0.958206	1
ROBO1	0.00915915	0.702682	0.957754	1	-0.0123806	0.587065	0.999042	1	-0.007144	0.168818	0.541625	1	-0.00965236	0.0537659	0.519975	1
IST1	-0.104824	0.340647	0.919705	1	0.00844648	0.935057	0.999042	1	-0.0282503	0.164307	0.538928	1	-0.00757696	0.698624	0.954079	1
CLUL1	-0.0533823	0.391556	0.919705	1	-0.00852323	0.886915	0.999042	1	-0.0143692	0.160108	0.535717	1	-0.0107538	0.2748	0.791816	1
ACOX1	-0.0257538	0.487133	0.922509	1	-0.00902049	0.796085	0.999042	1	-0.00905226	0.258271	0.624671	1	-0.00103464	0.893401	0.986709	1
ICA1	-0.0662407	0.449009	0.922397	1	0.0181768	0.82799	0.999042	1	-0.0220573	0.190551	0.570692	1	0.00578915	0.721499	0.955683	1
JPT2	-0.06985	0.459784	0.922509	1	0.0201003	0.821273	0.999042	1	-0.0226247	0.213844	0.585882	1	-0.00737329	0.674267	0.952019	1
IL20RA	0.00192254	0.969397	0.994167	1	-0.0428489	0.37204	0.999042	1	0.000899589	0.925753	0.972546	1	-0.0127607	0.172006	0.724814	1
ITGAV	0.014378	0.473973	0.922509	1	0.0046015	0.811223	0.999042	1	0.00155929	0.661085	0.866841	1	-0.000214117	0.950335	0.991209	1
VTA1	-0.0362364	0.678319	0.948416	1	-0.0420192	0.61103	0.999042	1	-0.0350018	0.0280439	0.323951	1	-0.00123853	0.935834	0.991209	1
LYZL2	-0.00225683	0.956569	0.991304	1	-0.0342907	0.382835	0.999042	1	-0.00101331	0.889357	0.957546	1	-0.00402113	0.56749	0.934897	1
NENF	-0.0440823	0.659985	0.948416	1	-0.0467157	0.627242	0.999042	1	0.0199577	0.36021	0.703955	1	-0.0283417	0.178942	0.727515	1
IL5	0.00707956	0.952752	0.991144	1	-0.0986964	0.388813	0.999042	1	-0.00121934	0.958268	0.98444	1	0.0297248	0.186834	0.736956	1
PRSS2	0.0307988	0.616456	0.939944	1	-0.0257994	0.662241	0.999042	1	-0.025775	0.0180432	0.265272	1	0.0108597	0.295886	0.814217	1
TRIM40	-0.027429	0.516046	0.926738	1	-0.0119223	0.764604	0.999042	1	-0.0123799	0.233456	0.597705	1	-0.0231256	0.0213761	0.422318	1
KRT19	-0.0100591	0.886809	0.98662	1	-0.0505583	0.44958	0.999042	1	-0.00455562	0.751261	0.908468	1	0.0133462	0.336619	0.842113	1
LELP1	0.0501168	0.290612	0.919705	1	-0.000972307	0.98301	0.999042	1	-0.011996	0.275362	0.643839	1	0.00916817	0.388681	0.860952	1
PSPN	0.0628133	0.610034	0.939944	1	-0.0491507	0.676606	0.999042	1	-0.00787588	0.715659	0.892199	1	0.0194965	0.351008	0.84745	1
BMPER	0.0144837	0.514201	0.926081	1	0.00618764	0.770783	0.999042	1	0.000554208	0.898836	0.961953	1	0.00734159	0.0789774	0.595604	1
MARCO	-0.0248103	0.456211	0.922509	1	0.00684115	0.830569	0.999042	1	0.00442799	0.453859	0.763249	1	0.00200038	0.726923	0.956411	1
ATXN2	0.0336976	0.764071	0.969251	1	-0.0636205	0.554322	0.999042	1	-0.0125288	0.583203	0.828552	1	-0.0300037	0.17425	0.725461	1
IL31RA	0.00801732	0.840992	0.981944	1	0.025666	0.49575	0.999042	1	-0.0125291	0.0690557	0.438513	1	-0.0136399	0.0393888	0.472748	1
DBI	-0.0585889	0.488377	0.922509	1	0.019978	0.802404	0.999042	1	-0.0268063	0.129013	0.516405	1	-0.00555459	0.744313	0.962223	1
SUSD4	0.0264539	0.503753	0.922509	1	-0.0104284	0.783487	0.999042	1	0.0332489	0.000109018	0.0137979	0.317352	0.00349682	0.674523	0.952019	1
FKBP4	0.00457434	0.927657	0.987633	1	0.0394189	0.414213	0.999042	1	-0.0169022	0.0845169	0.460664	1	0.00936331	0.321229	0.83631	1
IL18BP	-0.0302932	0.389993	0.919705	1	0.0043468	0.89776	0.999042	1	0.0092488	0.131762	0.517708	1	-0.00213671	0.718052	0.955341	1
RSPO3	-0.0177692	0.487359	0.922509	1	0.00603937	0.805077	0.999042	1	-0.0100641	0.0902122	0.468113	1	-0.00910747	0.112017	0.64461	1
CEP43	0.0149648	0.8252	0.981944	1	0.0428515	0.508543	0.999042	1	-0.00566852	0.68646	0.881077	1	0.00380696	0.777964	0.969092	1
BAMBI	-0.0105812	0.598367	0.939944	1	0.0075845	0.692609	0.999042	1	-0.00168699	0.685098	0.880688	1	-0.00479492	0.230702	0.768389	1
ESYT2	-0.0827591	0.319823	0.919705	1	-0.00404162	0.959014	0.999042	1	-0.0286906	0.0974989	0.475761	1	-0.00917281	0.582496	0.938495	1
EIF4G1	-0.0442341	0.713404	0.959667	1	0.0617742	0.589107	0.999042	1	-0.049902	0.0293958	0.327839	1	-0.00505087	0.818947	0.976783	1
FETUB	0.0112107	0.789858	0.973039	1	0.0248447	0.536556	0.999042	1	0.0188755	0.0157113	0.255889	1	0.0146942	0.0515464	0.513629	1
CPE	0.00141889	0.973989	0.994375	1	0.0367963	0.377574	0.999042	1	0.00241429	0.779747	0.91711	1	-0.000620604	0.940891	0.991209	1
C1QL2	-0.00778448	0.842898	0.981944	1	-0.0254686	0.498997	0.999042	1	0.010921	0.20284	0.577756	1	0.00330212	0.690344	0.953125	1
PM20D1	0.0476803	0.835864	0.981944	1	0.146153	0.504021	0.999042	1	-0.014874	0.727758	0.894638	1	0.0203075	0.622872	0.944443	1
TNFRSF17	-0.00425658	0.915252	0.987134	1	-0.0303032	0.428965	0.999042	1	-0.00164841	0.837943	0.939477	1	0.00630242	0.417235	0.876947	1
TLR1	0.0209828	0.367282	0.919705	1	0.00206255	0.925043	0.999042	1	0.00180566	0.681637	0.878514	1	0.00477222	0.263113	0.784781	1
BID	0.0525168	0.502268	0.922509	1	0.0193947	0.79614	0.999042	1	-0.0113542	0.437595	0.749759	1	0.000214678	0.987834	0.997585	1
CLMP	-0.0142139	0.556916	0.937193	1	0.00767486	0.740992	0.999042	1	0.00625602	0.155582	0.534079	1	-0.00355348	0.401565	0.86422	1
ABRAXAS2	0.0266215	0.66128	0.948416	1	-0.0274162	0.636955	0.999042	1	-0.00448081	0.722853	0.894534	1	-0.00105881	0.930625	0.991209	1
AKAP12	0.00555894	0.777801	0.970845	1	-0.0112306	0.550468	0.999042	1	0.00476761	0.256182	0.621629	1	0.00439416	0.279346	0.797963	1
MFAP3L	-0.0278201	0.716249	0.96083	1	0.0387907	0.597307	0.999042	1	-0.00697525	0.554007	0.814091	1	-0.0163645	0.153885	0.691405	1
IMPACT	0.0165287	0.787444	0.973039	1	-0.0352831	0.543483	0.999042	1	-0.0114367	0.341634	0.689666	1	-0.0119513	0.30377	0.816542	1
LEO1	0.00048026	0.979898	0.996158	1	0.0158546	0.380554	0.999042	1	-0.00249557	0.607656	0.840269	1	0.00589076	0.213492	0.760872	1
STK11	-0.0437033	0.588815	0.939944	1	-0.0281931	0.71116	0.999042	1	-0.0185837	0.229748	0.595962	1	-0.00417656	0.779193	0.969092	1
LRCH4	0.0719622	0.315781	0.919705	1	-0.00229161	0.973515	0.999042	1	-0.0146284	0.289284	0.653534	1	-0.000677602	0.959342	0.994404	1
MITD1	-0.0821231	0.464825	0.922509	1	0.0225429	0.834445	0.999042	1	-0.0235838	0.281888	0.651255	1	-0.0154767	0.463647	0.889698	1
ARNTL	-0.0167556	0.767824	0.969251	1	0.0313108	0.565074	0.999042	1	-0.00726778	0.39168	0.722091	1	-0.0122447	0.136166	0.674342	1
COL2A1	-0.0153488	0.855512	0.983235	1	-0.0551155	0.493478	0.999042	1	-0.0161096	0.330829	0.684191	1	-0.014987	0.347876	0.84745	1
LAMB1	-0.0054953	0.853316	0.981944	1	-0.0193827	0.495145	0.999042	1	-0.0113402	0.0675676	0.435676	1	0.00397193	0.505408	0.905911	1
IL34	0.00557111	0.863987	0.984868	1	0.0217046	0.484976	0.999042	1	-0.00683175	0.297347	0.661252	1	0.00299625	0.635243	0.948293	1
SPRY2	-0.0568773	0.597183	0.939944	1	0.0388079	0.703884	0.999042	1	-0.0289377	0.154084	0.534079	1	0.000247464	0.989906	0.998103	1
CREBZF	0.0130932	0.433116	0.919705	1	0.00281501	0.859914	0.999042	1	-0.00255133	0.438691	0.749851	1	-0.0062944	0.0482786	0.504921	1
NRN1	-0.00271884	0.893255	0.98662	1	-0.0140792	0.461981	0.999042	1	-0.00361098	0.53299	0.802241	1	-0.00273614	0.620026	0.944443	1
MYO9B	-0.0440663	0.54144	0.934283	1	-0.0210426	0.760955	0.999042	1	-0.00463437	0.710987	0.889421	1	-0.0110993	0.356162	0.849486	1
ZNF174	-0.00768189	0.613214	0.939944	1	-0.00580077	0.690755	0.999042	1	-0.00639147	0.216644	0.588293	1	-0.0078617	0.111343	0.64461	1
RAB27B	-0.0473139	0.589372	0.939944	1	0.0300568	0.715876	0.999042	1	-0.01484	0.394112	0.722091	1	-0.00328301	0.844591	0.982351	1
CPB2	0.0019771	0.940256	0.989843	1	-0.0204073	0.417001	0.999042	1	-0.00167366	0.720841	0.894534	1	0.00398688	0.377647	0.85824	1
FCAMR	0.00560885	0.943975	0.989843	1	-0.0617403	0.415324	0.999042	1	0.0397385	0.00820158	0.183652	1	-0.00981777	0.498447	0.902002	1
FUT3_FUT5	-0.0153851	0.739818	0.965117	1	-0.024145	0.584103	0.999042	1	-0.0175414	0.0824688	0.4564	1	0.00831442	0.393592	0.860952	1
CEACAM21	-0.0129614	0.906721	0.98662	1	-0.079443	0.450381	0.999042	1	-0.00521537	0.792266	0.921719	1	-0.0353445	0.0642078	0.549732	1
CA4	0.0250275	0.364808	0.919705	1	-0.00209607	0.936878	0.999042	1	-0.00342561	0.520568	0.795772	1	-0.003279	0.522291	0.913251	1
TGFBI	-0.0071951	0.820913	0.981944	1	-0.0191416	0.529655	0.999042	1	-0.00621747	0.300632	0.665	1	0.0132506	0.0221595	0.422318	1
CDC123	0.00393116	0.937205	0.989843	1	0.0383631	0.421001	0.999042	1	0.0124973	0.217672	0.589346	1	-0.000125075	0.989884	0.998103	1
MAD1L1	-0.0208849	0.657446	0.948416	1	-0.020365	0.652517	0.999042	1	-0.0138104	0.15831	0.534519	1	0.015718	0.0979659	0.6149	1
DGKZ	0.0189516	0.568196	0.939527	1	0.0103405	0.744419	0.999042	1	-0.010335	0.0423015	0.375526	1	0.00342927	0.484415	0.898413	1
PLIN3	-0.0232742	0.606845	0.939944	1	0.0163624	0.703809	0.999042	1	-0.0140526	0.13715	0.522137	1	-0.0128342	0.160065	0.707054	1
HIP1R	0.0273164	0.485425	0.922509	1	-0.00803097	0.82443	0.999042	1	-0.0115195	0.163157	0.538601	1	0.0152433	0.0564587	0.527986	1
IL13RA1	0.0195123	0.42692	0.919705	1	-0.00362132	0.87609	0.999042	1	0.00190688	0.69907	0.885488	1	-0.000665583	0.888615	0.985949	1
GPI	-0.0305192	0.513176	0.926081	1	0.0112964	0.800355	0.999042	1	-0.0133974	0.165515	0.538941	1	0.00275006	0.767806	0.965976	1
RBP7	0.0601759	0.43013	0.919705	1	0.0115782	0.873396	0.999042	1	-0.0200664	0.101467	0.48106	1	0.00803192	0.497041	0.901856	1
COMT	-0.0748838	0.43265	0.919705	1	0.014727	0.871563	0.999042	1	-0.0380947	0.040207	0.371564	1	-0.00615097	0.73073	0.957773	1
TFPI	-0.00330801	0.91662	0.987134	1	-0.022999	0.446963	0.999042	1	-0.00241228	0.730992	0.895352	1	0.00214889	0.750521	0.963935	1
SARG	-0.0813639	0.508584	0.925084	1	0.0285099	0.804195	0.999042	1	-0.0326859	0.156535	0.534519	1	-0.0178687	0.421481	0.878334	1
SCAMP3	-0.0537759	0.581558	0.939944	1	0.0312516	0.73564	0.999042	1	-0.0289974	0.128733	0.516405	1	-0.0111296	0.54483	0.922093	1
LRRC25	0.0378845	0.368823	0.919705	1	-0.00316812	0.937491	0.999042	1	-0.00240579	0.788286	0.921144	1	0.00658197	0.447723	0.883424	1
ESPL1	-0.0197834	0.707689	0.957754	1	0.025021	0.616568	0.999042	1	-0.0111446	0.186932	0.565066	1	0.00571142	0.486854	0.90089	1
SOX2	-0.00213102	0.898736	0.98662	1	0.0115154	0.466485	0.999042	1	0.00175208	0.619511	0.843891	1	-0.00106698	0.755439	0.964934	1
CHGB	0.0333271	0.398413	0.919705	1	-0.00420966	0.911224	0.999042	1	0.0125102	0.152065	0.534079	1	-0.0178822	0.0340327	0.464381	1
CCN4	-0.0177493	0.754691	0.969251	1	-0.0297789	0.583345	0.999042	1	-0.00104048	0.908019	0.967158	1	-0.00287105	0.740896	0.960938	1
HADH	-0.00981028	0.782286	0.970845	1	0.0194652	0.564159	0.999042	1	-0.00201415	0.846835	0.943151	1	-0.0243564	0.013492	0.409117	1
IL4R	-0.0317733	0.418491	0.919705	1	0.00507046	0.891241	0.999042	1	-0.00176129	0.813142	0.930813	1	0.0114976	0.107864	0.639217	1
HSD17B3	-0.0199868	0.64197	0.945258	1	-0.0169314	0.672022	0.999042	1	0.00564278	0.433533	0.747446	1	-0.0129187	0.0601669	0.538182	1
PPIE	0.00399005	0.932764	0.988432	1	-0.0353889	0.435191	0.999042	1	-0.0050633	0.596792	0.834329	1	-0.0136968	0.138753	0.674342	1
LATS1	-0.0773441	0.346758	0.919705	1	0.00414033	0.957871	0.999042	1	-0.0213898	0.204683	0.578506	1	-0.00661149	0.683992	0.953125	1
MAPKAPK2	-0.032914	0.662325	0.948416	1	-0.0316072	0.656128	0.999042	1	-0.0161146	0.274629	0.643157	1	-0.00181787	0.898229	0.986773	1
SMTN	-0.0627794	0.524909	0.930013	1	-0.0244804	0.794654	0.999042	1	-0.0254243	0.226097	0.594553	1	-0.0316046	0.118097	0.653572	1
KAZALD1	-0.0319827	0.481886	0.922509	1	-0.0090175	0.833511	0.999042	1	0.0125636	0.220457	0.589469	1	-0.0127375	0.19592	0.748697	1
RBP1	0.0198904	0.829352	0.981944	1	-0.0552439	0.532762	0.999042	1	0.0295494	0.0350875	0.347441	1	-0.0279335	0.0370988	0.471593	1
GCLM	0.0451388	0.388171	0.919705	1	0.00470914	0.92543	0.999042	1	-0.000816443	0.933544	0.974205	1	0.00317454	0.73856	0.959909	1
OXCT1	-0.0274401	0.697905	0.956048	1	0.0322902	0.627275	0.999042	1	-0.00921277	0.510166	0.791628	1	0.0102543	0.446198	0.883424	1
IGFBP4	0.0102151	0.79597	0.975847	1	-0.0221709	0.556583	0.999042	1	-0.00193496	0.81018	0.929365	1	-0.00249031	0.74947	0.963935	1
PCARE	-0.00154167	0.986074	0.996398	1	0.0717256	0.396218	0.999042	1	-0.00164826	0.912702	0.96796	1	0.00203071	0.889277	0.986166	1
PTPRC	-0.0170316	0.425268	0.919705	1	-0.00296433	0.885089	0.999042	1	0.000918851	0.848916	0.943564	1	-0.000491182	0.914817	0.990229	1
PADI2	0.0246524	0.63278	0.942646	1	0.0200073	0.686357	0.999042	1	0.0023774	0.819095	0.932858	1	0.00658703	0.515764	0.911449	1
FGF2	0.00244537	0.973125	0.994375	1	0.0575515	0.407158	0.999042	1	-0.0267829	0.0708301	0.442281	1	0.0172641	0.226838	0.768389	1
RAP1A	0.0384762	0.436098	0.920011	1	0.00746452	0.87431	0.999042	1	-0.00144682	0.891236	0.957729	1	0.0119834	0.238323	0.772373	1
DDX53	0.0191402	0.430569	0.919705	1	0.00345168	0.881453	0.999042	1	-0.00523164	0.370908	0.708938	1	-0.00665478	0.240047	0.77384	1
UPK3A	-0.00407127	0.928599	0.987633	1	-0.0331788	0.445095	0.999042	1	-0.010269	0.129146	0.516405	1	-0.00690514	0.293338	0.813644	1
ATXN10	0.0132187	0.850816	0.981944	1	-0.0436302	0.514263	0.999042	1	-0.00253912	0.855933	0.944582	1	-0.004833	0.719014	0.955341	1
FNDC1	0.0378285	0.423496	0.919705	1	-0.00627025	0.890237	0.999042	1	-0.0128595	0.185661	0.563565	1	0.0025341	0.785888	0.970933	1
PALM	0.0180578	0.541835	0.934283	1	0.00771223	0.785172	0.999042	1	0.0110052	0.0501631	0.393235	1	-0.00933997	0.0851394	0.601519	1
L3HYPDH	0.0363348	0.71788	0.961353	1	-0.047722	0.618759	0.999042	1	-0.0181201	0.331235	0.684191	1	0.0136587	0.446025	0.883424	1
ICAM1	0.030794	0.371755	0.919705	1	-0.00236062	0.943267	0.999042	1	0.000692143	0.910011	0.96796	1	0.0137516	0.020046	0.422318	1
NEB	0.0198072	0.404053	0.919705	1	-0.00233504	0.918337	0.999042	1	-0.00944289	0.136645	0.522137	1	-0.00899668	0.144449	0.680265	1
CNTF	0.0238014	0.316125	0.919705	1	-7.45339e-05	0.997368	0.999681	1	-0.00239455	0.632135	0.852314	1	-0.00438702	0.363325	0.850974	1
SNX9	-0.0728534	0.343382	0.919705	1	0.00247956	0.972675	0.999042	1	-0.0341412	0.026688	0.315808	1	-0.00616809	0.677299	0.952472	1
TREM2	0.0147491	0.80349	0.977514	1	0.0330155	0.560759	0.999042	1	0.0106522	0.343056	0.690619	1	0.0124234	0.25096	0.776753	1
MSR1	0.00987946	0.859666	0.983235	1	-0.0351365	0.511332	0.999042	1	-0.00115245	0.91395	0.96796	1	0.00157803	0.878207	0.984409	1
MTSS2	0.00611893	0.957384	0.99135	1	-0.0869989	0.423049	0.999042	1	-0.0193307	0.355835	0.702109	1	0.0074258	0.713022	0.955341	1
NPC2	0.029379	0.329139	0.919705	1	0.000458448	0.987349	0.999042	1	0.0117101	0.0611617	0.430053	1	0.00417004	0.490676	0.901826	1
DSG3	-0.0239519	0.54439	0.934283	1	0.0101695	0.787799	0.999042	1	0.0106013	0.157552	0.534519	1	-0.0113879	0.115544	0.649683	1
TRDMT1	-0.0514119	0.565761	0.939527	1	-0.025303	0.764847	0.999042	1	-0.00904745	0.607156	0.840269	1	0.00106727	0.949605	0.991209	1
GPD1	0.0305507	0.531258	0.932124	1	-0.0115566	0.8029	0.999042	1	0.00161485	0.879569	0.954315	1	0.00159523	0.876358	0.984409	1
NSFL1C	0.0526859	0.509892	0.925873	1	-0.0173136	0.818281	0.999042	1	-0.00814431	0.590166	0.831545	1	-0.0129105	0.377041	0.85824	1
DNAJC6	0.037106	0.67431	0.948416	1	0.0372187	0.65591	0.999042	1	-0.0224844	0.192733	0.571914	1	0.00151213	0.927644	0.991209	1
CALCOCO1	-0.110523	0.359673	0.919705	1	0.00602978	0.958048	0.999042	1	-0.0350053	0.147313	0.53269	1	-0.0432005	0.0634846	0.547937	1
IL6ST	-0.00020549	0.99129	0.996919	1	-0.0150652	0.401303	0.999042	1	-0.00213297	0.575323	0.827258	1	0.00401142	0.273589	0.790767	1
VWC2L	-0.00591757	0.872275	0.985212	1	0.0234222	0.506016	0.999042	1	0.0361651	0.000126569	0.0145878	0.368443	0.00534303	0.559233	0.929713	1
SLAMF8	-0.0505526	0.405025	0.919705	1	-0.00580958	0.920688	0.999042	1	0.0055675	0.623141	0.846855	1	0.00222929	0.837063	0.979614	1
HMOX2	0.027862	0.576715	0.939944	1	-0.0148665	0.756516	0.999042	1	-0.00793988	0.436386	0.748364	1	-0.00259978	0.791004	0.972712	1
SUMF1	-0.0361406	0.684881	0.949898	1	-0.039312	0.645212	0.999042	1	-0.00688284	0.566593	0.820165	1	0.00652036	0.57538	0.936858	1
CPTP	0.0179172	0.656241	0.948416	1	-0.0159499	0.679748	0.999042	1	0.0013107	0.789997	0.921345	1	-0.0110352	0.0204593	0.422318	1
IL1RN	0.0716773	0.33282	0.919705	1	-0.00116112	0.986991	0.999042	1	-0.00102483	0.927692	0.972546	1	0.00309496	0.776531	0.969092	1
IKBKG	-0.0868163	0.418768	0.919705	1	-0.0122415	0.905292	0.999042	1	-0.0310881	0.143074	0.526076	1	-0.0258542	0.20689	0.757006	1
KRT6C	0.00745829	0.735367	0.963391	1	0.010507	0.613351	0.999042	1	-0.00237186	0.637392	0.852461	1	-0.0014642	0.764199	0.965003	1
CCL17	-0.0131534	0.883532	0.98662	1	-0.0566369	0.500113	0.999042	1	-0.00188281	0.926321	0.972546	1	0.0338261	0.0852889	0.601519	1
EFCAB14	0.0127535	0.651792	0.948416	1	-0.0109751	0.686016	0.999042	1	0.00626503	0.214734	0.586939	1	-0.00333168	0.495213	0.901856	1
FADD	-0.045287	0.594351	0.939944	1	0.026024	0.746103	0.999042	1	-0.0283112	0.098329	0.475761	1	0.00468941	0.776544	0.969092	1
THTPA	-0.0816574	0.375962	0.919705	1	-0.00550046	0.94966	0.999042	1	-0.00153537	0.93347	0.974205	1	-0.0243359	0.169787	0.721534	1
SHH	-0.0104711	0.708495	0.957754	1	-0.0126632	0.634977	0.999042	1	0.000937001	0.870649	0.950747	1	0.00378544	0.497245	0.901856	1
ANKRA2	0.0125383	0.638963	0.944211	1	-0.00998604	0.696638	0.999042	1	-0.0151711	0.0148079	0.251522	1	-0.00768001	0.204103	0.754547	1
ZFYVE19	-0.0766743	0.432992	0.919705	1	0.0126204	0.891485	0.999042	1	-0.027239	0.143924	0.52727	1	0.000898211	0.960127	0.994404	1
CCND2	0.00793159	0.784155	0.971886	1	-0.0152001	0.579079	0.999042	1	-0.00860997	0.135275	0.521356	1	0.000696995	0.900122	0.987285	1
CD300C	-0.000889255	0.982105	0.996398	1	0.0304413	0.416796	0.999042	1	0.0106743	0.140722	0.524514	1	-0.00642312	0.357648	0.849526	1
FAM20A	0.00938222	0.772443	0.969251	1	-0.0168606	0.586773	0.999042	1	-0.00371985	0.518225	0.793659	1	0.0162767	0.00344926	0.23182	1
SNAP23	-0.0686616	0.501975	0.922509	1	0.020376	0.832496	0.999042	1	-0.0422722	0.0334927	0.342095	1	-0.0025448	0.89438	0.986709	1
IL17RB	-0.00862967	0.877938	0.985212	1	-0.0357172	0.507295	0.999042	1	0.0108599	0.356213	0.702109	1	-0.0145459	0.198357	0.751195	1
CKMT1A_CKMT1B	-0.0197102	0.853247	0.981944	1	-0.0640689	0.528313	0.999042	1	-0.0147682	0.332269	0.684191	1	-0.029221	0.0452025	0.492825	1
ADGRG2	-0.00270839	0.928112	0.987633	1	0.0208205	0.464174	0.999042	1	0.00230319	0.696822	0.883952	1	-0.0115172	0.0435011	0.483458	1
TFF2	0.0095579	0.846912	0.981944	1	-0.0292288	0.537122	0.999042	1	-0.0244648	0.0476661	0.389284	1	0.0440552	0.000218916	0.0579332	0.637265
PRTG	0.0128203	0.603819	0.939944	1	-0.00776633	0.742216	0.999042	1	-0.0155291	0.00552041	0.144774	1	0.00632874	0.243018	0.775087	1
PRG2	-0.0166912	0.749993	0.967744	1	0.0257211	0.60874	0.999042	1	0.00217185	0.833354	0.939177	1	0.00292792	0.768511	0.966365	1
THY1	-0.000463798	0.987944	0.996398	1	0.0238829	0.414512	0.999042	1	0.0194132	0.00107407	0.0555349	1	-0.0137803	0.0165007	0.418847	1
RNF168	-0.0183819	0.376482	0.919705	1	-0.00119211	0.951986	0.999042	1	-0.00154819	0.774462	0.91701	1	0.00791068	0.131555	0.674222	1
SORT1	0.0217546	0.552999	0.936949	1	0.0092747	0.791841	0.999042	1	-0.0210463	0.0122443	0.231449	1	0.0151889	0.0606307	0.539743	1
PCDHB15	0.0137919	0.757107	0.969251	1	-0.0220024	0.607151	0.999042	1	-0.00187829	0.822677	0.933638	1	-0.0131509	0.103921	0.628925	1
SAFB2	0.007582	0.753673	0.969251	1	0.0115819	0.611871	0.999042	1	-0.00299095	0.545408	0.810522	1	-0.00756729	0.115608	0.649683	1
MBL2	0.0048335	0.965436	0.994167	1	-0.0822594	0.437543	0.999042	1	-0.00772372	0.73134	0.895352	1	0.015657	0.470122	0.890536	1
IGLC2	0.0167586	0.48194	0.922509	1	-0.00419867	0.854616	0.999042	1	-0.00348484	0.46588	0.768371	1	0.00606143	0.190066	0.743076	1
SORD	0.0381138	0.610385	0.939944	1	-0.0236709	0.739121	0.999042	1	-0.0324842	0.0314615	0.336708	1	-0.00300242	0.836786	0.979614	1
PDGFA	-0.0390433	0.626615	0.941735	1	-0.0272951	0.717278	0.999042	1	-0.000755308	0.963768	0.98682	1	0.0146394	0.361808	0.850974	1
MANSC1	-0.00722329	0.832415	0.981944	1	-0.0194367	0.552492	0.999042	1	0.0130602	0.0273926	0.31896	1	-0.0135092	0.0179354	0.422318	1
KLK8	-0.0174739	0.627192	0.941735	1	0.0125158	0.717291	0.999042	1	0.00859371	0.2561	0.621629	1	-0.00668315	0.359459	0.850719	1
DNPEP	-0.00855437	0.891536	0.98662	1	0.0399394	0.504898	0.999042	1	0.0068967	0.575471	0.827258	1	0.00767431	0.519144	0.913052	1
MMP9	0.0563616	0.448966	0.922397	1	0.0102445	0.88546	0.999042	1	0.00825152	0.549144	0.812706	1	0.0207089	0.119502	0.6543	1
TNPO1	0.0104989	0.669027	0.948416	1	-0.00947264	0.68349	0.999042	1	0.00430633	0.403606	0.731567	1	-0.00535242	0.282261	0.799282	1
COMMD9	-0.0172272	0.69021	0.951684	1	-0.0181961	0.660232	0.999042	1	-0.00287029	0.723554	0.894534	1	0.000483857	0.951008	0.991209	1
AZI2	-0.0433637	0.391079	0.919705	1	-0.00327307	0.946019	0.999042	1	-0.015361	0.134756	0.521356	1	-0.0163583	0.0986042	0.6149	1
HNRNPUL1	0.0432555	0.359493	0.919705	1	-0.00130745	0.976886	0.999042	1	-0.0048721	0.637286	0.852461	1	0.00722568	0.468903	0.890536	1
RLN2	-0.0975163	0.490394	0.922509	1	0.0256479	0.850302	0.999042	1	0.0391472	0.137135	0.522137	1	-0.00774143	0.760275	0.965003	1
COCH	-0.0312189	0.510596	0.925873	1	0.00959615	0.833221	0.999042	1	-0.010872	0.243592	0.611291	1	0.00935449	0.297622	0.814265	1
SSNA1	0.0173915	0.726983	0.962508	1	0.0228372	0.632148	0.999042	1	-0.0118989	0.251376	0.618038	1	0.00890802	0.37384	0.85824	1
ADGRE5	-0.0192165	0.614008	0.939944	1	-0.0120423	0.739431	0.999042	1	0.00476087	0.458052	0.764475	1	-1.26735e-05	0.998373	0.999747	1
CRACR2A	-0.0558197	0.537115	0.93362	1	0.0200981	0.816911	0.999042	1	-0.0286006	0.13198	0.517708	1	-0.0375979	0.0401096	0.47852	1
RNF41	-0.0192256	0.803906	0.977514	1	-0.0411527	0.578331	0.999042	1	-0.0348354	0.0181968	0.265345	1	-0.00821481	0.564985	0.933827	1
VPS37A	-0.0842425	0.399473	0.919705	1	-0.007311	0.938821	0.999042	1	-0.00778027	0.66901	0.87045	1	-0.0255508	0.145488	0.680265	1
AGRN	0.00901825	0.807249	0.978382	1	0.0196518	0.577541	0.999042	1	0.0146985	0.0325917	0.341275	1	-0.00391236	0.555786	0.927897	1
EHBP1	-0.0383259	0.631351	0.94247	1	0.0270479	0.720918	0.999042	1	-0.0135362	0.400662	0.72816	1	-0.0117051	0.449913	0.883424	1
NOTCH2	-0.0154263	0.487236	0.922509	1	0.00384535	0.85661	0.999042	1	0.00224684	0.613027	0.840661	1	-0.0038002	0.377158	0.85824	1
IRAG2	-0.04438	0.610018	0.939944	1	-0.0269026	0.746599	0.999042	1	-0.0130022	0.519817	0.795159	1	-0.0366058	0.0602705	0.538182	1
MOCS2	-0.049806	0.462433	0.922509	1	0.0096684	0.881686	0.999042	1	-0.01194	0.38836	0.720923	1	-0.0024525	0.85381	0.984409	1
TOP1MT	-0.0121684	0.831564	0.981944	1	-0.0317438	0.562851	0.999042	1	0.00319649	0.68249	0.879084	1	-0.000836612	0.911876	0.990229	1
YY1	-0.00270465	0.889347	0.98662	1	-0.0121919	0.512193	0.999042	1	0.000463663	0.893459	0.959019	1	0.00138603	0.678649	0.952625	1
THBS4	0.00430436	0.931056	0.988432	1	-0.033279	0.47709	0.999042	1	-0.0222639	0.0247951	0.307263	1	0.0073991	0.440374	0.880565	1
PTRHD1	-0.0190265	0.741724	0.965117	1	-0.0261187	0.626404	0.999042	1	-0.0196416	0.115331	0.502043	1	0.000419091	0.972187	0.996175	1
UBXN1	-0.00919493	0.888472	0.98662	1	-0.0399116	0.515855	0.999042	1	-0.0142705	0.320483	0.676033	1	0.0035149	0.799313	0.973845	1
GLA	-0.00460772	0.907521	0.98662	1	0.025583	0.500133	0.999042	1	-6.41534e-05	0.99347	0.999268	1	0.0119717	0.111416	0.64461	1
RNASEH2A	-0.0343642	0.535573	0.93362	1	0.0119746	0.821724	0.999042	1	0.00660627	0.524514	0.797189	1	-0.00398538	0.690486	0.953125	1
ATP5PO	0.0094311	0.728098	0.962508	1	0.0120497	0.638558	0.999042	1	0.00161244	0.814856	0.930909	1	-0.00384807	0.562535	0.932991	1
ACVRL1	0.00212963	0.939225	0.989843	1	-0.0190993	0.476045	0.999042	1	0.000732245	0.880019	0.954447	1	0.00145309	0.75695	0.965003	1
CCL18	0.0445782	0.484735	0.922509	1	-0.0101425	0.866658	0.999042	1	0.0125408	0.430998	0.746383	1	0.0413014	0.00749648	0.311746	1
PTPRF	0.000467607	0.98803	0.996398	1	0.0235273	0.430822	0.999042	1	0.00346545	0.581778	0.828552	1	-0.00994055	0.0999838	0.617756	1
BPIFB2	-0.0172647	0.78234	0.970845	1	-0.0309028	0.600534	0.999042	1	0.0117395	0.362875	0.705429	1	-0.0111472	0.37079	0.85824	1
CRLF1	-0.00332076	0.912446	0.987043	1	0.0194879	0.499219	0.999042	1	0.00627191	0.277615	0.646001	1	-0.0137644	0.0139047	0.411323	1
SCN2A	-0.00258204	0.923286	0.987134	1	-0.0177292	0.489193	0.999042	1	0.00216583	0.77843	0.917041	1	0.0119088	0.108695	0.639217	1
GSTA1	0.0462276	0.664382	0.948416	1	-0.0390897	0.699063	0.999042	1	0.0135483	0.472895	0.774183	1	0.0159929	0.379139	0.85824	1
MMP13	-0.0100298	0.691592	0.951684	1	-0.0102266	0.671856	0.999042	1	0.00440876	0.406487	0.73188	1	0.00281757	0.581742	0.938495	1
ARHGEF10	-0.0422655	0.653237	0.948416	1	0.0326788	0.71189	0.999042	1	-0.0303279	0.127774	0.515633	1	-0.0255131	0.183706	0.733897	1
IL15	-0.0161993	0.670453	0.948416	1	-0.0143079	0.694405	0.999042	1	-0.0166893	0.0175582	0.264829	1	0.0114538	0.0897269	0.607096	1
PILRB	0.0380032	0.595731	0.939944	1	-0.019484	0.775418	0.999042	1	-6.85026e-05	0.995662	0.999438	1	-0.00244074	0.840784	0.981758	1
IGFBP2	-0.040705	0.614947	0.939944	1	-0.0240106	0.749913	0.999042	1	-0.0248942	0.0725974	0.443973	1	0.00649833	0.626366	0.944443	1
ENPP6	-0.00625099	0.876215	0.985212	1	-0.0237692	0.536284	0.999042	1	-0.0121577	0.0949064	0.472138	1	0.000638936	0.927639	0.991209	1
PAM	-0.00595391	0.838648	0.981944	1	0.0159267	0.568738	0.999042	1	-0.00238389	0.708857	0.889105	1	0.00654236	0.285902	0.80334	1
CASP1	0.00314783	0.962337	0.994096	1	0.046865	0.46293	0.999042	1	-0.0195434	0.0839815	0.460395	1	0.00413311	0.706421	0.954079	1
CD83	0.0316955	0.432611	0.919705	1	0.00390203	0.919822	0.999042	1	0.000941109	0.891855	0.958004	1	0.00640756	0.335103	0.842113	1
YAP1	0.0117499	0.633268	0.942646	1	-0.00803008	0.73354	0.999042	1	-0.0024613	0.644996	0.856502	1	0.00789757	0.126435	0.667116	1
CHI3L1	0.0553909	0.470534	0.922509	1	-0.0105149	0.886576	0.999042	1	-0.0424675	0.00634737	0.156586	1	0.0454989	0.00238616	0.182793	1
DCBLD2	0.020186	0.595495	0.939944	1	0.0100772	0.780542	0.999042	1	-0.00825878	0.269648	0.636818	1	0.00375731	0.602039	0.940836	1
CCL25	0.0325598	0.573853	0.939944	1	0.0137146	0.804159	0.999042	1	-0.0174495	0.115877	0.502382	1	0.0162919	0.127034	0.667116	1
PROC	-0.00784993	0.803546	0.977514	1	-0.016099	0.593411	0.999042	1	0.00568312	0.310294	0.670411	1	0.00251558	0.640403	0.948602	1
MZT1	-0.0425645	0.392318	0.919705	1	-0.00227727	0.962054	0.999042	1	-0.00737242	0.473292	0.774183	1	-0.0265541	0.00747696	0.311746	1
LYVE1	0.0179707	0.42877	0.919705	1	0.00204771	0.925022	0.999042	1	0.00254263	0.529327	0.798379	1	-0.00514991	0.186374	0.736514	1
DPY30	-0.007889	0.900107	0.98662	1	0.0391	0.516378	0.999042	1	-0.0159853	0.219903	0.589469	1	0.000251506	0.984034	0.996959	1
APP	-0.00569359	0.939876	0.989843	1	-0.0492596	0.486549	0.999042	1	-0.00595346	0.6944	0.883093	1	0.0105059	0.473174	0.890673	1
KIAA1549	0.0125272	0.732181	0.963391	1	-0.0159461	0.64831	0.999042	1	0.00236463	0.788874	0.921144	1	-0.00743966	0.384885	0.859862	1
LAMA4	-0.00955054	0.79947	0.977514	1	-0.0186798	0.601007	0.999042	1	0.00558382	0.452147	0.761689	1	-0.00358003	0.61711	0.944443	1
DCTPP1	0.0211366	0.475963	0.922509	1	0.00407721	0.886049	0.999042	1	-0.0139119	0.0435412	0.378353	1	-0.00123337	0.852955	0.984409	1
CELA3A	0.0282853	0.68707	0.950952	1	-0.0269055	0.689336	0.999042	1	-0.0375489	0.00307857	0.106206	1	0.0168999	0.164903	0.716467	1
TALDO1	0.0405568	0.365937	0.919705	1	0.000532582	0.990141	0.999064	1	-0.00619359	0.509214	0.791367	1	0.00615176	0.497202	0.901856	1
MMP8	0.0855619	0.395854	0.919705	1	0.00486339	0.959683	0.999042	1	0.00821469	0.614478	0.840661	1	0.0320285	0.0424793	0.483458	1
RAB6B	0.012812	0.670744	0.948416	1	-0.0109756	0.7044	0.999042	1	0.0171165	0.00899368	0.19393	1	0.00283342	0.656285	0.952019	1
ROBO2	0.00355776	0.877805	0.985212	1	-0.0133164	0.543088	0.999042	1	-0.000912191	0.855247	0.944582	1	-0.00174136	0.717773	0.955341	1
TNFRSF10A	-0.0198407	0.710503	0.958031	1	-0.0216262	0.672932	0.999042	1	-0.00553332	0.440366	0.750499	1	0.00196394	0.777238	0.969092	1
WFIKKN1	0.0259777	0.566855	0.939527	1	-0.0100889	0.816194	0.999042	1	0.0199738	0.0330892	0.342095	1	-0.0321299	0.000386274	0.0820684	1
TGFB1	-0.00747003	0.843232	0.981944	1	0.0203063	0.573895	0.999042	1	-0.00862585	0.314198	0.671465	1	0.00516645	0.53145	0.917043	1
AMOT	0.0204952	0.61931	0.939944	1	0.0121383	0.756666	0.999042	1	-0.000418001	0.959414	0.98444	1	-0.00800834	0.310353	0.824525	1
ICAM2	-0.0046978	0.894954	0.98662	1	-0.0213811	0.530154	0.999042	1	0.000583164	0.936002	0.974567	1	0.00477675	0.494593	0.901856	1
MSTN	-0.0299945	0.544658	0.934283	1	-0.00987615	0.831835	0.999042	1	0.0268113	0.0199367	0.279018	1	-0.00250464	0.82042	0.976783	1
CFB	0.0166657	0.679548	0.948606	1	-0.0147415	0.69854	0.999042	1	0.00293449	0.668471	0.87045	1	0.0098342	0.13761	0.674342	1
EIF2S2	-0.00991632	0.781111	0.970845	1	0.0171134	0.617223	0.999042	1	0.0025728	0.670422	0.87125	1	-0.0110357	0.0594626	0.5359	1
SDC4	0.00295905	0.954791	0.991144	1	0.0351229	0.48033	0.999042	1	0.0170937	0.0938393	0.470166	1	-0.00115353	0.90632	0.989238	1
CES1	0.0589095	0.528565	0.930824	1	-0.017452	0.844984	0.999042	1	-0.0376776	0.0290491	0.327839	1	0.0168173	0.311925	0.824718	1
SPARCL1	-0.0150769	0.612854	0.939944	1	0.00820169	0.773913	0.999042	1	0.0035197	0.55252	0.814091	1	-0.0125991	0.0272262	0.433744	1
RNF5	-0.0387182	0.629723	0.941735	1	0.0239602	0.752412	0.999042	1	-0.0248363	0.0980231	0.475761	1	-0.00938821	0.516869	0.911881	1
NUDT2	-0.00232968	0.970527	0.994167	1	0.0432738	0.468964	0.999042	1	-0.00178798	0.873519	0.95157	1	-0.00534055	0.623094	0.944443	1
CTSB	0.0225111	0.732298	0.963391	1	-0.0276107	0.660532	0.999042	1	-0.0172792	0.155226	0.534079	1	-0.0216486	0.0649564	0.551278	1
BMP10	0.0147675	0.623106	0.941085	1	-0.00866359	0.759566	0.999042	1	-0.0148672	0.0117638	0.225292	1	0.00756016	0.18298	0.733897	1
EDN1	0.00326677	0.90601	0.98662	1	0.0168512	0.524941	0.999042	1	-0.00708515	0.216411	0.588293	1	0.00842367	0.127458	0.667116	1
CST5	0.0366024	0.50955	0.925873	1	-0.00905448	0.864275	0.999042	1	-0.00201238	0.870729	0.950747	1	-0.00143632	0.904024	0.988957	1
GH1	-0.0401624	0.85686	0.983235	1	-0.117781	0.568768	0.999042	1	-0.0022931	0.956894	0.98444	1	-0.0152546	0.708867	0.954079	1
MYOM3	0.0731872	0.445065	0.922397	1	0.00870838	0.924472	0.999042	1	-0.0791282	2.75888e-05	0.00501944	0.0803111	-0.00795258	0.663135	0.952019	1
BRD2	0.0132241	0.63502	0.943134	1	-0.00846166	0.75186	0.999042	1	-0.00262624	0.610033	0.840269	1	-0.00294743	0.553997	0.927364	1
GUCA2A	-0.0240925	0.4283	0.919705	1	-0.00226376	0.938256	0.999042	1	-0.00867196	0.204646	0.578506	1	-0.00959506	0.144333	0.680265	1
NAGK	-0.0182366	0.765786	0.969251	1	0.027738	0.636552	0.999042	1	-0.00939308	0.41421	0.738375	1	0.00389087	0.72616	0.956411	1
DNAJB14	-0.0550664	0.406878	0.919705	1	0.0030996	0.961294	0.999042	1	-0.0195525	0.139151	0.524021	1	0.00547287	0.667737	0.952019	1
TNFRSF4	-0.0177033	0.665123	0.948416	1	-0.0135522	0.72617	0.999042	1	0.0156618	0.0426887	0.376566	1	-0.0145231	0.0517412	0.513629	1
MVK	-0.00316439	0.967355	0.994167	1	0.0522407	0.479968	0.999042	1	-0.0626427	0.00020029	0.0188079	0.583044	0.024804	0.126057	0.667116	1
GBA	0.0411512	0.453963	0.922509	1	0.00529066	0.920105	0.999042	1	0.00212782	0.796466	0.922986	1	-0.00701794	0.37702	0.85824	1
F12	-0.00106659	0.979843	0.996158	1	-0.0293035	0.468748	0.999042	1	0.00277361	0.757973	0.912483	1	0.00879107	0.311343	0.824525	1
SERPINB1	-0.067808	0.499705	0.922509	1	0.0145629	0.879723	0.999042	1	-0.0277666	0.162309	0.538601	1	-0.00939685	0.623537	0.944443	1
DNAJC21	-0.0207458	0.61428	0.939944	1	0.0107723	0.784887	0.999042	1	0.00699382	0.315181	0.671831	1	-0.0147853	0.02696	0.433744	1
VPS28	-0.0431179	0.518452	0.927751	1	-0.0106448	0.866524	0.999042	1	0.00128933	0.925854	0.972546	1	-0.0209931	0.114878	0.648084	1
GLOD4	-0.0145469	0.714369	0.960487	1	-0.0147937	0.690528	0.999042	1	-0.0075331	0.354725	0.70102	1	-0.00531096	0.499656	0.902002	1
SNX5	0.000767296	0.976453	0.994909	1	-0.0175494	0.478937	0.999042	1	0.000525343	0.901415	0.96259	1	-0.0055046	0.178047	0.727024	1
PMCH	0.0580303	0.621272	0.940364	1	0.0316296	0.779136	0.999042	1	-0.00964354	0.558872	0.816492	1	0.00191055	0.905288	0.989224	1
ZNRD2	0.0165194	0.803165	0.977514	1	-0.0312171	0.619116	0.999042	1	-0.026325	0.0561596	0.419181	1	-0.0134483	0.312828	0.826355	1
TNFSF12	-0.0171683	0.561382	0.938478	1	-0.00578006	0.837198	0.999042	1	-0.000675825	0.917272	0.969564	1	-0.00383257	0.539798	0.920692	1
MYH9	0.0684825	0.617769	0.939944	1	-0.035481	0.785875	0.999042	1	-0.039367	0.0968923	0.474838	1	-0.0135977	0.551125	0.92611	1
AP2B1	-0.00753897	0.867367	0.985212	1	0.0243922	0.573071	0.999042	1	0.000632246	0.939216	0.976912	1	-0.00605414	0.447959	0.883424	1
THBS2	-0.000479882	0.98901	0.996398	1	-0.0239914	0.469038	0.999042	1	-0.0240737	0.00151987	0.0713603	1	0.0250613	0.000574329	0.105036	1
CASP10	-0.0189606	0.7792	0.970845	1	-0.0305455	0.636335	0.999042	1	-0.0127	0.3364	0.686212	1	0.00620347	0.625914	0.944443	1
SMOC1	-0.0112116	0.767063	0.969251	1	0.0165708	0.648077	0.999042	1	0.00664697	0.348832	0.694562	1	0.00412531	0.547588	0.925684	1
CD164	-0.0195197	0.490622	0.922509	1	0.00355777	0.895515	0.999042	1	-0.00404054	0.530572	0.799429	1	0.0090663	0.147449	0.680265	1
NIT1	-0.0240703	0.667979	0.948416	1	0.0177007	0.739758	0.999042	1	-0.0041777	0.669919	0.870984	1	-0.00356172	0.706001	0.954079	1
POLR2A	0.00485659	0.795465	0.975847	1	0.00872033	0.625578	0.999042	1	-0.00376429	0.364613	0.705499	1	-0.00171775	0.665634	0.952019	1
THRAP3	-0.121881	0.3942	0.919705	1	-0.00215451	0.987476	0.999042	1	-0.00652447	0.767222	0.9165	1	-0.0219566	0.30221	0.816212	1
SMPDL3A	0.0193905	0.782199	0.970845	1	-0.0319594	0.634989	0.999042	1	-0.0553613	0.000153666	0.0149108	0.447323	0.0183592	0.191257	0.743076	1
GPIHBP1	-0.0470857	0.480956	0.922509	1	-0.00710489	0.908602	0.999042	1	0.0121161	0.284107	0.653117	1	-0.0124738	0.251097	0.776753	1
CEACAM18	0.029417	0.620212	0.940285	1	-0.0155572	0.784732	0.999042	1	-0.0162199	0.196449	0.576417	1	-0.0129127	0.284188	0.800068	1
BOLA1	0.0445017	0.402746	0.919705	1	-0.00120494	0.98119	0.999042	1	-0.00884198	0.413846	0.738178	1	-0.00282504	0.787906	0.97145	1
EIF4G3	-0.0394825	0.427906	0.919705	1	0.00288278	0.951978	0.999042	1	-0.0125123	0.264514	0.6296	1	-0.0206124	0.0565839	0.527986	1
ADCYAP1R1	0.0137403	0.65291	0.948416	1	-0.00910228	0.755743	0.999042	1	-0.00104652	0.869809	0.950747	1	-0.00666325	0.283381	0.799342	1
FGF23	0.00236077	0.967582	0.994167	1	0.0377637	0.495408	0.999042	1	-0.00575088	0.637981	0.852461	1	0.00180035	0.878252	0.984409	1
ACTN2	0.0102275	0.814766	0.981944	1	-0.0208912	0.617508	0.999042	1	-0.0401632	0.000433891	0.032386	1	-0.0128526	0.245605	0.775087	1
AKR1C4	0.0341718	0.531851	0.932124	1	0.00891784	0.864443	0.999042	1	0.0074518	0.459645	0.765074	1	-0.00415159	0.671837	0.952019	1
PTX3	-0.0358328	0.506986	0.923709	1	0.00755077	0.884323	0.999042	1	-0.0101183	0.360562	0.703955	1	0.00582544	0.58663	0.939866	1
ANGPTL4	0.00105185	0.983866	0.996398	1	0.034804	0.483236	0.999042	1	0.0017328	0.864947	0.949107	1	0.00196157	0.841818	0.982177	1
MRPL52	-0.0102238	0.578331	0.939944	1	0.00373709	0.831819	0.999042	1	0.00314314	0.326905	0.682165	1	-0.000893618	0.773285	0.969092	1
MET	-0.005404	0.799114	0.977514	1	-0.00960987	0.629836	0.999042	1	0.00401751	0.363981	0.705499	1	-0.00358581	0.399555	0.862198	1
BTN3A2	0.0413002	0.401612	0.919705	1	-0.000737444	0.986745	0.999042	1	-0.0105852	0.194653	0.573518	1	-0.00275225	0.726478	0.956411	1
ATP2B4	0.0455181	0.499699	0.922509	1	-0.00859085	0.89453	0.999042	1	0.0208764	0.0590474	0.427335	1	-0.0233055	0.0281843	0.436209	1
STX8	-0.011186	0.830326	0.981944	1	0.0254174	0.611487	0.999042	1	-0.012209	0.258856	0.624787	1	-0.00866915	0.406373	0.86797	1
PRL	0.017878	0.840305	0.981944	1	0.0435928	0.604992	0.999042	1	0.00465232	0.775128	0.91701	1	0.0184148	0.243002	0.775087	1
RUVBL1	-0.0588043	0.677457	0.948416	1	0.0450737	0.73961	0.999042	1	-0.00406993	0.863299	0.948684	1	-0.011922	0.600191	0.940836	1
FLRT2	-0.0276216	0.413718	0.919705	1	0.000790331	0.980517	0.999042	1	0.000804082	0.895478	0.959417	1	-0.000828371	0.888396	0.985949	1
SCGN	-0.00093801	0.983003	0.996398	1	0.0283561	0.492068	0.999042	1	0.0168449	0.0648973	0.43204	1	0.00502837	0.565504	0.933827	1
BCHE	0.00177697	0.949579	0.989843	1	-0.0175864	0.513764	0.999042	1	0.020875	0.000536148	0.0351626	1	-0.00440341	0.449847	0.883424	1
KLRD1	-0.0373623	0.507389	0.923709	1	-0.00737833	0.891293	0.999042	1	0.0210093	0.0426545	0.376566	1	0.00937798	0.347494	0.84745	1
GRHPR	0.0198065	0.768829	0.969251	1	0.0281279	0.662433	0.999042	1	-0.0211227	0.108783	0.494393	1	0.00305956	0.809356	0.973845	1
CKB	0.0149174	0.835527	0.981944	1	-0.034071	0.614126	0.999042	1	-0.0144218	0.237344	0.604919	1	0.0100626	0.39186	0.860952	1
TBC1D5	-0.0521558	0.526036	0.930066	1	-0.0119428	0.879742	0.999042	1	-0.0314124	0.0813299	0.455557	1	-0.0252702	0.146013	0.680265	1
CD74	-0.00641915	0.880984	0.985605	1	0.0228756	0.576008	0.999042	1	0.0113007	0.128067	0.515633	1	-0.0086315	0.230221	0.768389	1
DCTN1	-0.0402903	0.602275	0.939944	1	-0.0167339	0.820977	0.999042	1	-0.0127288	0.398411	0.726221	1	-0.0210147	0.148103	0.680265	1
RARRES2	0.0340166	0.514026	0.926081	1	0.00681752	0.889737	0.999042	1	-0.00242033	0.820722	0.933616	1	0.0220108	0.0334021	0.464381	1
CD300A	0.0138533	0.675154	0.948416	1	0.0102109	0.747719	0.999042	1	0.00542729	0.347313	0.692699	1	0.0065507	0.239256	0.772373	1
MCTS1	0.00362785	0.850667	0.981944	1	-0.00964034	0.601614	0.999042	1	0.0018641	0.539058	0.807201	1	-0.00121079	0.680614	0.952625	1
CNTN3	0.013766	0.725584	0.961829	1	-0.014349	0.701852	0.999042	1	0.00520904	0.473807	0.774183	1	0.00541215	0.440441	0.880565	1
PIBF1	-0.0601707	0.482636	0.922509	1	0.0080865	0.921761	0.999042	1	-0.0268447	0.0992086	0.477349	1	-0.0104076	0.507969	0.907969	1
GGCT	0.00965775	0.84573	0.981944	1	0.0242077	0.608519	0.999042	1	-0.0122233	0.229554	0.595962	1	0.000647536	0.947433	0.991209	1
IGLON5	-0.00238534	0.981471	0.996398	1	-0.0665013	0.499531	0.999042	1	0.023955	0.18731	0.565141	1	-0.0126728	0.470242	0.890536	1
IL9	0.0198357	0.566036	0.939527	1	-0.00619346	0.850249	0.999042	1	0.00992908	0.270174	0.636818	1	-0.00937963	0.283239	0.799342	1
GPR37	0.0222322	0.752152	0.968456	1	0.0274782	0.684212	0.999042	1	0.0300402	0.0312791	0.335991	1	0.000464508	0.972562	0.996175	1
BDNF	-0.0431467	0.611387	0.939944	1	-0.0183284	0.817253	0.999042	1	-0.000297545	0.986587	0.995479	1	0.0159748	0.349597	0.84745	1
ITGA2	-0.00455378	0.892003	0.98662	1	0.0180027	0.573631	0.999042	1	0.00262761	0.705551	0.887196	1	-0.000456717	0.945782	0.991209	1
SEZ6	-0.0162203	0.502411	0.922509	1	-0.00280513	0.903727	0.999042	1	0.0100833	0.0530716	0.400916	1	-0.00622661	0.215376	0.760872	1
BCR	-0.0842549	0.410021	0.919705	1	-0.00125314	0.989776	0.999042	1	-0.0295036	0.153778	0.534079	1	-0.0143279	0.472898	0.890673	1
FGFBP1	-0.0167066	0.647238	0.948416	1	-0.00954844	0.784113	0.999042	1	0.00493465	0.469181	0.772089	1	-0.0147696	0.0246284	0.427229	1
GET3	0.0172932	0.772804	0.969251	1	-0.0251263	0.662048	0.999042	1	0.0133434	0.279572	0.647958	1	-0.00509836	0.66951	0.952019	1
IL18	0.0241523	0.667548	0.948416	1	0.0162554	0.76246	0.999042	1	0.00605798	0.553602	0.814091	1	-0.00300421	0.761477	0.965003	1
PSAP	0.000515211	0.984078	0.996398	1	0.0164564	0.499943	0.999042	1	0.00305363	0.609132	0.840269	1	0.00175833	0.761494	0.965003	1
CLEC14A	-0.016402	0.615019	0.939944	1	0.00733985	0.813717	0.999042	1	0.0129012	0.0487558	0.393235	1	-0.00703453	0.264875	0.785184	1
COL5A1	-0.00581798	0.882734	0.98662	1	-0.0208431	0.579163	0.999042	1	-0.0420567	4.89906e-08	2.03731e-05	0.000142612	0.0127152	0.088161	0.604728	1
ODAM	0.050043	0.481554	0.922509	1	-0.00633061	0.926179	0.999042	1	0.0132713	0.202478	0.577756	1	0.00617159	0.539421	0.920692	1
COX5B	-0.0437926	0.590999	0.939944	1	-0.0157908	0.836915	0.999042	1	-0.0209852	0.181895	0.561415	1	-0.00311584	0.837265	0.979614	1
ACY3	-0.0344969	0.492096	0.922509	1	-0.00492548	0.918489	0.999042	1	-0.00417638	0.702517	0.886888	1	0.0222016	0.0346969	0.464381	1
ALMS1	0.00100203	0.980132	0.996158	1	-0.0257872	0.50288	0.999042	1	0.00938471	0.110289	0.494393	1	-0.00212943	0.70748	0.954079	1
CD79B	-0.00309935	0.951399	0.990654	1	0.0310643	0.524127	0.999042	1	0.0181393	0.0501695	0.393235	1	-0.00484681	0.588449	0.939866	1
STAMBP	-0.0540006	0.47663	0.922509	1	-0.0061547	0.932558	0.999042	1	-0.0149997	0.297692	0.661428	1	0.00017518	0.98993	0.998103	1
ATOX1	0.00625674	0.939423	0.989843	1	0.04847	0.537734	0.999042	1	-0.0162717	0.318037	0.67367	1	-0.00504159	0.748377	0.963097	1
AFAP1	-0.0131448	0.725177	0.961829	1	-0.0132675	0.711679	0.999042	1	-0.00600408	0.436524	0.748364	1	0.00320046	0.665814	0.952019	1
HS3ST3B1	0.0339172	0.420318	0.919705	1	0.000702473	0.986136	0.999042	1	-0.00567947	0.491586	0.784974	1	0.0146093	0.0659587	0.551863	1
ALDH2	0.0195851	0.73693	0.965004	1	0.021437	0.700768	0.999042	1	-0.00117426	0.910518	0.96796	1	-0.00731023	0.464045	0.889698	1
IL4	0.0345268	0.503896	0.922509	1	0.00592792	0.904369	0.999042	1	-0.0111674	0.286818	0.653307	1	0.00364217	0.717194	0.955341	1
MAP2K1	-0.0479419	0.478904	0.922509	1	-0.00539802	0.933412	0.999042	1	1.11306e-05	0.999335	0.999959	1	-0.012162	0.345593	0.84745	1
ADGRE1	-0.0104672	0.851348	0.981944	1	-0.0267937	0.611406	0.999042	1	0.0262469	0.0203983	0.281419	1	0.000311212	0.977372	0.996194	1
DCDC2C	0.00759428	0.869409	0.985212	1	-0.0234004	0.596208	0.999042	1	0.0128892	0.170564	0.541625	1	0.000621991	0.944605	0.991209	1
MICB_MICA	0.0241915	0.850089	0.981944	1	-0.0619591	0.61285	0.999042	1	0.0186849	0.570182	0.823313	1	-0.042153	0.183682	0.733897	1
STC2	0.0156463	0.61266	0.939944	1	-0.00660406	0.822781	0.999042	1	0.00498406	0.374692	0.712894	1	-0.0151559	0.00499938	0.255319	1
CCL7	-0.0395315	0.610656	0.939944	1	0.0165411	0.824519	0.999042	1	-0.00456513	0.727098	0.894534	1	0.00595993	0.637593	0.948602	1
VNN1	-0.040907	0.607993	0.939944	1	0.016678	0.827717	0.999042	1	-0.0184012	0.225304	0.594139	1	-0.0089078	0.542104	0.920692	1
NCR1	-0.0142314	0.742984	0.965117	1	0.0160624	0.69902	0.999042	1	0.0292257	0.000135304	0.0145878	0.39387	-0.00785443	0.286223	0.803468	1
DGKA	-0.0108633	0.832101	0.981944	1	-0.0235884	0.627373	0.999042	1	-0.0165738	0.127901	0.515633	1	-0.00134684	0.897802	0.986773	1
WASHC3	-0.0593819	0.411309	0.919705	1	1.7481e-07	0.999998	0.999998	1	-0.0250646	0.122508	0.512385	1	-0.0100446	0.520942	0.913052	1
YWHAQ	-0.0548049	0.424676	0.919705	1	0.00131219	0.983781	0.999042	1	-0.0253937	0.093801	0.470166	1	-0.0091186	0.532527	0.917813	1
NTRK3	-0.0166335	0.539045	0.934283	1	0.00369186	0.88497	0.999042	1	-0.00433029	0.363403	0.705429	1	0.00495249	0.281267	0.798019	1
PMM2	-0.00641336	0.911561	0.986818	1	0.0315651	0.567879	0.999042	1	-0.0054134	0.624876	0.84862	1	-0.0088759	0.40168	0.86422	1
HNRNPK	0.0187888	0.813646	0.981944	1	0.0352541	0.644488	0.999042	1	-0.0228334	0.158345	0.534519	1	0.0108944	0.484157	0.898413	1
SHC1	-0.0809269	0.438633	0.92138	1	0.00360022	0.97136	0.999042	1	0.0115679	0.563819	0.819672	1	-0.0108539	0.575242	0.936858	1
ACRV1	0.000184944	0.997097	0.998927	1	-0.0323479	0.50052	0.999042	1	0.0158968	0.303668	0.666373	1	0.0202386	0.173409	0.724814	1
MTR	-0.00875682	0.892701	0.98662	1	-0.0341542	0.583339	0.999042	1	0.00507373	0.587614	0.830491	1	0.00190744	0.832723	0.978576	1
FZD8	-0.000257772	0.991439	0.996919	1	-0.0153552	0.5045	0.999042	1	-0.0199655	0.0104633	0.20657	1	-0.00682636	0.367366	0.855767	1
NGF	-2.0311e-05	0.998463	0.998927	1	-0.00679662	0.501828	0.999042	1	-0.00135014	0.462101	0.765858	1	-0.00335836	0.0582775	0.530143	1
ADAM12	-0.0201809	0.41933	0.919705	1	9.31589e-05	0.996891	0.999681	1	-0.0051803	0.469611	0.772338	1	-0.000909885	0.895648	0.986773	1
ASPSCR1	-0.00544956	0.943533	0.989843	1	0.0438094	0.54442	0.999042	1	-0.00578281	0.685729	0.880688	1	-0.0213595	0.121572	0.655361	1
IL1RL1	0.0230204	0.665061	0.948416	1	-0.0138592	0.784338	0.999042	1	-0.029731	0.00471391	0.134531	1	0.0105984	0.294786	0.814157	1
CDH1	0.0193183	0.510796	0.925873	1	-0.0030849	0.912671	0.999042	1	-0.00853848	0.317055	0.67367	1	0.0011713	0.886917	0.985763	1
TPSD1	-0.00921138	0.828526	0.981944	1	0.0192983	0.636458	0.999042	1	-0.00468274	0.499396	0.786263	1	-0.00838405	0.210019	0.758626	1
GP6	-0.0512535	0.613796	0.939944	1	0.0206693	0.828714	0.999042	1	-0.0176527	0.375455	0.712953	1	0.0065294	0.73395	0.959806	1
ADGRD1	-0.010598	0.759381	0.969251	1	-0.0128462	0.697253	0.999042	1	-0.0260368	0.000582877	0.0367026	1	0.0217483	0.00285161	0.212847	1
ST6GAL1	-0.0244535	0.481815	0.922509	1	0.00246718	0.939718	0.999042	1	-0.0145599	0.0229815	0.297329	1	0.0137532	0.0258183	0.429469	1
GAST	0.0933858	0.54319	0.934283	1	0.0209009	0.887327	0.999042	1	0.0306557	0.204288	0.578506	1	0.0344446	0.138809	0.674342	1
C7orf50	0.00366664	0.826414	0.981944	1	-0.00738562	0.63987	0.999042	1	-0.00329824	0.462499	0.765858	1	0.00104179	0.8124	0.97421	1
GYS1	-0.0764861	0.47168	0.922509	1	-0.00628733	0.950532	0.999042	1	0.00129054	0.949615	0.982698	1	-0.0214574	0.275693	0.792244	1
AIF1	-0.0111733	0.825019	0.981944	1	0.0224113	0.643987	0.999042	1	-0.00703248	0.493299	0.785681	1	-0.0166039	0.0921639	0.609886	1
IL18RAP	0.109555	0.568364	0.939527	1	-0.0296793	0.87175	0.999042	1	0.0444692	0.261363	0.626711	1	-0.03257	0.395084	0.860952	1
LAIR2	0.0180909	0.868439	0.985212	1	-0.0531235	0.612137	0.999042	1	-0.00138266	0.951826	0.983278	1	0.0268742	0.223106	0.765707	1
CALY	0.015413	0.442251	0.922397	1	-0.00053186	0.977928	0.999042	1	-0.0071072	0.216525	0.588293	1	-0.0129041	0.0183186	0.422318	1
USP8	-0.0420049	0.691458	0.951684	1	0.0308287	0.761395	0.999042	1	-0.0114185	0.58545	0.828912	1	-0.000447101	0.98233	0.996959	1
TBR1	0.0347195	0.478947	0.922509	1	0.00297896	0.949501	0.999042	1	0.00176796	0.81503	0.930909	1	-0.00556798	0.451183	0.883424	1
PPT1	0.0690663	0.43061	0.919705	1	0.00117138	0.98891	0.999042	1	-0.0298592	0.0309676	0.333876	1	-0.000986935	0.941162	0.991209	1
TSPAN7	-0.0152755	0.586841	0.939944	1	-0.00476308	0.85997	0.999042	1	-0.00923965	0.443223	0.752317	1	0.00580035	0.619367	0.944443	1
IKZF2	-0.0585286	0.516515	0.926988	1	-0.00891536	0.918021	0.999042	1	-0.00534737	0.729323	0.894871	1	0.00192804	0.89836	0.986773	1
SCT	0.02676	0.445458	0.922397	1	0.000913548	0.978312	0.999042	1	0.00700307	0.296056	0.659893	1	0.00642354	0.321889	0.836624	1
IL22RA1	0.0143876	0.685263	0.949906	1	0.00979798	0.773315	0.999042	1	0.0106969	0.213944	0.585882	1	-0.00349616	0.674404	0.952019	1
SMPD1	-0.00400829	0.940164	0.989843	1	0.0300518	0.55739	0.999042	1	-0.0265423	0.0140545	0.250998	1	0.0246059	0.0183251	0.422318	1
LIPF	0.0254619	0.671527	0.948416	1	-0.0153384	0.789677	0.999042	1	-0.00948723	0.431518	0.746791	1	0.00960606	0.406367	0.86797	1
FUOM	-0.00390246	0.945275	0.989843	1	-0.0312272	0.554407	0.999042	1	-0.012186	0.336489	0.686212	1	0.0343952	0.00494088	0.255319	1
LTO1	-0.00918172	0.849398	0.981944	1	-0.0222778	0.630981	0.999042	1	-0.000131788	0.983988	0.995001	1	0.00797427	0.208985	0.758626	1
PCDH7	0.0220216	0.488603	0.922509	1	0.00221685	0.941347	0.999042	1	-0.00948313	0.195527	0.574927	1	-0.00374647	0.597122	0.939866	1
SEMA3F	0.023345	0.440359	0.922156	1	-0.000491271	0.986475	0.999042	1	0.00423765	0.457131	0.764475	1	-0.0044303	0.419658	0.877393	1
PRDX1	-0.0524439	0.569531	0.939944	1	0.013445	0.87879	0.999042	1	-0.00305203	0.871969	0.951046	1	-0.00993738	0.586605	0.939866	1
FCAR	0.0220324	0.710552	0.958031	1	0.0178003	0.754538	0.999042	1	-0.00891752	0.396815	0.724466	1	0.0132187	0.191332	0.743076	1
BGN	0.0770568	0.592056	0.939944	1	0.0239286	0.862342	0.999042	1	0.0021843	0.933991	0.974205	1	-0.0216193	0.394731	0.860952	1
SEZ6L	0.00650803	0.821793	0.981944	1	-0.0120239	0.660953	0.999042	1	0.0247431	3.87705e-05	0.00663888	0.112861	-0.00371472	0.522859	0.913263	1
PTPN1	-0.0673534	0.469768	0.922509	1	0.00406038	0.963801	0.999042	1	-0.0274683	0.12318	0.513223	1	-0.0126411	0.462168	0.889698	1
CHCHD6	0.00216231	0.949846	0.989843	1	-0.0193779	0.55647	0.999042	1	0.000433091	0.940043	0.977309	1	0.0084866	0.127882	0.667116	1
GAPDH	-0.0210781	0.560947	0.938478	1	0.00455949	0.890154	0.999042	1	-0.0138799	0.0497828	0.393235	1	0.0129694	0.0569521	0.527986	1
PRAME	0.0122821	0.514419	0.926081	1	-0.00168304	0.925747	0.999042	1	0.00481098	0.202179	0.577756	1	-0.00670859	0.066388	0.551863	1
CORO1A	-0.017779	0.836042	0.981944	1	-0.0373549	0.649194	0.999042	1	-0.0357518	0.0623655	0.430145	1	-0.0163626	0.377104	0.85824	1
AP3S2	-0.0146794	0.749684	0.967744	1	-0.0152989	0.728826	0.999042	1	-0.00729905	0.367972	0.707894	1	-0.00336064	0.665956	0.952019	1
ST3GAL1	0.00294824	0.945669	0.989843	1	-0.0238125	0.565049	0.999042	1	-0.0163191	0.111385	0.494393	1	0.0054877	0.5793	0.936858	1
ILKAP	0.0143577	0.850062	0.981944	1	0.0342989	0.637256	0.999042	1	-0.00449264	0.685854	0.880688	1	0.00510706	0.634114	0.948065	1
SPARC	-0.0300564	0.68334	0.949898	1	0.0185889	0.787371	0.999042	1	0.00699287	0.665137	0.867165	1	0.0106621	0.494202	0.901856	1
IL2RG	-0.0040186	0.909398	0.98662	1	-0.0181329	0.588669	0.999042	1	-0.00241553	0.727366	0.894534	1	-0.00658947	0.326287	0.841294	1
TPP1	0.011938	0.763576	0.969251	1	-0.0135593	0.719384	0.999042	1	-0.0176928	0.0788447	0.45362	1	0.0067129	0.491925	0.901856	1
PRSS8	0.00883877	0.847002	0.981944	1	0.0203475	0.642981	0.999042	1	-0.0084702	0.338941	0.68671	1	0.0199669	0.0185659	0.422318	1
SWAP70	-0.000633522	0.987901	0.996398	1	0.0248059	0.535718	0.999042	1	-0.00432588	0.545655	0.810522	1	-0.000406746	0.953249	0.99134	1
S100A16	0.00435734	0.938558	0.989843	1	-0.0303419	0.573781	0.999042	1	-0.00145499	0.910465	0.96796	1	0.0092791	0.454495	0.883424	1
CNTNAP4	0.0362718	0.700392	0.957203	1	0.0253334	0.77962	0.999042	1	0.0199132	0.252531	0.61983	1	-0.0282639	0.0913015	0.607694	1
CX3CL1	-0.0207246	0.62081	0.940285	1	-0.00794693	0.84332	0.999042	1	0.004336	0.540151	0.807671	1	-0.00648632	0.343167	0.84745	1
RAC3	-0.0112963	0.880768	0.985605	1	-0.0360763	0.617552	0.999042	1	0.00221061	0.860355	0.947548	1	-0.00512169	0.674687	0.952019	1
VSIG4	-0.0250011	0.55271	0.936949	1	0.0048859	0.903527	0.999042	1	0.0170423	0.0422078	0.375526	1	-0.00320942	0.691162	0.953125	1
CDH5	0.0165446	0.640774	0.944954	1	0.00716198	0.830641	0.999042	1	-0.00151761	0.821312	0.933638	1	-0.00703874	0.277251	0.794369	1
SLIT2	0.0241292	0.586068	0.939944	1	-0.00642824	0.879482	0.999042	1	-0.00744719	0.4396	0.749851	1	0.00479361	0.607099	0.941796	1
RNASE1	0.0134139	0.579282	0.939944	1	0.00333508	0.88533	0.999042	1	0.000895688	0.847206	0.943151	1	0.0023915	0.594252	0.939866	1
PDRG1	0.0175455	0.667398	0.948416	1	0.00917074	0.815159	0.999042	1	0.000791765	0.926078	0.972546	1	-0.00176659	0.830474	0.978357	1
ERVV-1	0.0168628	0.742799	0.965117	1	-0.0160114	0.743237	0.999042	1	0.000371956	0.958064	0.98444	1	-0.00118692	0.862547	0.984409	1
TTR	-0.00657184	0.811667	0.980876	1	-0.0107316	0.685276	0.999042	1	-0.00384617	0.438795	0.749851	1	-0.000309782	0.948285	0.991209	1
MFAP4	-0.00645284	0.829507	0.981944	1	-0.0123829	0.666175	0.999042	1	-0.00679624	0.289034	0.653534	1	0.00238724	0.697715	0.954079	1
GOLM2	0.00779924	0.76713	0.969251	1	-0.00889936	0.724343	0.999042	1	-0.00116113	0.819971	0.933125	1	0.00713522	0.148679	0.681581	1
PVR	0.0126593	0.770419	0.969251	1	0.0147705	0.721047	0.999042	1	-0.0192768	0.016592	0.260541	1	0.0237872	0.00214183	0.16851	1
DYNLT1	-0.05399	0.601446	0.939944	1	0.0160303	0.871318	0.999042	1	-0.0300884	0.0570702	0.421653	1	-0.000761706	0.960244	0.994404	1
PAIP2B	-0.0252109	0.523236	0.929311	1	-0.0032799	0.931074	0.999042	1	-0.00765895	0.37406	0.712158	1	-0.00971409	0.243302	0.775087	1
PDGFB	-0.0134719	0.879073	0.985212	1	-0.039491	0.624234	0.999042	1	-0.00671178	0.733	0.896539	1	0.0170956	0.368392	0.856541	1
GP2	0.0106798	0.898252	0.98662	1	0.0405309	0.612405	0.999042	1	-0.0199541	0.285668	0.653307	1	-0.00817436	0.649577	0.952019	1
AGBL2	0.0016788	0.970962	0.994167	1	-0.0260757	0.555745	0.999042	1	0.0185364	0.0677739	0.435676	1	-0.0139551	0.156551	0.696821	1
DIPK2B	-0.00597801	0.818278	0.981944	1	-0.0100934	0.683646	0.999042	1	-0.00859689	0.141564	0.526076	1	-0.00486696	0.389714	0.860952	1
GSAP	-9.02945e-05	0.998839	0.998927	1	0.036799	0.536345	0.999042	1	0.00216753	0.90366	0.963573	1	0.00145348	0.932955	0.991209	1
NXPH3	0.0144788	0.587156	0.939944	1	0.00369986	0.884351	0.999042	1	0.00877491	0.140615	0.524514	1	-0.00984102	0.0859608	0.601519	1
LGMN	0.0212015	0.595646	0.939944	1	0.00588315	0.877027	0.999042	1	-0.0107599	0.18435	0.562639	1	0.0146491	0.0618508	0.542312	1
COX6B1	-0.00771096	0.747331	0.967244	1	0.0074231	0.746219	0.999042	1	0.00237189	0.591744	0.83256	1	0.00306453	0.470647	0.890536	1
HSD11B1	-0.0169202	0.724527	0.961829	1	-0.0126988	0.765321	0.999042	1	-0.0201124	0.018813	0.269379	1	0.00634289	0.442249	0.880565	1
SERPINA3	0.0065593	0.683408	0.949898	1	-0.00380718	0.80383	0.999042	1	0.000704558	0.811972	0.930204	1	0.00686922	0.016317	0.418847	1
NFE2	-0.00818054	0.914603	0.987134	1	0.0379564	0.599561	0.999042	1	-0.0183325	0.241547	0.61052	1	-0.0060556	0.688944	0.953125	1
LECT2	0.0261708	0.659838	0.948416	1	0.0124217	0.825746	0.999042	1	-0.00229356	0.863948	0.949039	1	0.0158068	0.221799	0.765707	1
PECR	-0.0166963	0.55749	0.937523	1	-0.00308628	0.910053	0.999042	1	0.0043667	0.24094	0.610422	1	0.00148564	0.681402	0.952625	1
TPM3	-0.00568215	0.810479	0.980876	1	0.00883094	0.695615	0.999042	1	-0.0111418	0.0755533	0.450131	1	-0.0118715	0.0505196	0.510634	1
FOLR3	-0.147267	0.490213	0.922509	1	-0.0088635	0.96505	0.999042	1	0.0877062	0.0419045	0.375526	1	0.0208515	0.6141	0.944443	1
SPACA5_SPACA5B	0.00868891	0.634377	0.943134	1	0.0033569	0.846382	0.999042	1	-0.00327757	0.528258	0.798008	1	-0.00202458	0.688572	0.953125	1
ADAMTS16	-0.0321131	0.60965	0.939944	1	-0.00971173	0.87212	0.999042	1	-0.00177918	0.815766	0.930909	1	0.00621802	0.400848	0.863708	1
MYL6B	0.0166465	0.815839	0.981944	1	-0.0269867	0.694153	0.999042	1	0.0107656	0.368895	0.707894	1	-0.010113	0.384137	0.859755	1
CCL26	0.0111798	0.884426	0.98662	1	-0.0350814	0.630485	0.999042	1	0.00417041	0.83424	0.939259	1	0.0170701	0.377431	0.85824	1
CIAPIN1	-0.0462157	0.526068	0.930066	1	0.00529599	0.938566	0.999042	1	-0.0246714	0.0800965	0.45362	1	-0.0117536	0.386475	0.860113	1
EPHA1	-0.0215099	0.584805	0.939944	1	0.00494881	0.895776	0.999042	1	0.0190092	0.0100475	0.201713	1	-0.013708	0.0535658	0.519766	1
CHM	-0.00284747	0.95776	0.99135	1	-0.0287657	0.576288	0.999042	1	-0.00667662	0.51001	0.791628	1	-0.0150624	0.123633	0.663582	1
NUDT16	-0.043451	0.630519	0.941735	1	0.0159829	0.852898	0.999042	1	-0.0204391	0.250526	0.617512	1	0.0177431	0.300132	0.815005	1
IL17RA	-0.00061521	0.989853	0.9967	1	-0.027403	0.553484	0.999042	1	-0.00259128	0.797741	0.922986	1	0.000315692	0.974172	0.996194	1
TARBP2	-0.0492937	0.570249	0.939944	1	0.00915139	0.911168	0.999042	1	-0.0199645	0.254257	0.620015	1	0.00533994	0.751882	0.964001	1
NGFR	-0.00834701	0.718556	0.961353	1	0.0058867	0.789677	0.999042	1	0.00156715	0.751491	0.908468	1	0.0100035	0.0369401	0.471593	1
ORM1	0.00796376	0.729852	0.962663	1	0.00608616	0.782777	0.999042	1	0.00633504	0.125811	0.515099	1	-0.000521215	0.896399	0.986773	1
SSC5D	-0.0320426	0.522527	0.928948	1	0.00310272	0.948641	0.999042	1	-0.000437911	0.963094	0.986682	1	-0.005566	0.542042	0.920692	1
REN	-0.0430439	0.54101	0.934283	1	0.00540193	0.936192	0.999042	1	-0.0323342	0.0232675	0.298384	1	-0.0244791	0.07515	0.583364	1
ADGRF5	-0.000127788	0.996557	0.998927	1	-0.0164659	0.556251	0.999042	1	-0.0100219	0.0933448	0.470166	1	0.0111306	0.0535085	0.519766	1
BNIP3L	0.00614137	0.864085	0.984868	1	-0.0151852	0.659182	0.999042	1	-0.00676625	0.406482	0.73188	1	-0.00585287	0.454889	0.883424	1
IL12RB1	0.000755239	0.985684	0.996398	1	0.0231143	0.567099	0.999042	1	0.011069	0.110122	0.494393	1	-8.70943e-05	0.989611	0.998103	1
CHRDL2	-0.00504943	0.931195	0.988432	1	0.0289203	0.605369	0.999042	1	0.00565221	0.637533	0.852461	1	0.00398155	0.73075	0.957773	1
WFDC2	0.00638392	0.847116	0.981944	1	0.0131856	0.677979	0.999042	1	0.00340582	0.628815	0.850728	1	0.00975206	0.151997	0.688122	1
GPKOW	0.00815469	0.711629	0.958031	1	0.00492576	0.804078	0.999042	1	-0.00205885	0.679296	0.876909	1	0.00523762	0.280173	0.798019	1
ATG16L1	-0.0559083	0.555156	0.937193	1	0.00798037	0.929668	0.999042	1	-0.0194621	0.276165	0.645198	1	-0.015806	0.357787	0.849526	1
PI3	-0.0110016	0.841965	0.981944	1	0.0211429	0.687569	0.999042	1	0.00934426	0.400725	0.72816	1	0.0293039	0.00642825	0.283525	1
TMCO5A	0.00737529	0.877078	0.985212	1	-0.0206571	0.649605	0.999042	1	0.025265	0.00577823	0.149972	1	0.00118077	0.894518	0.986709	1
ITGA11	-0.0250181	0.510805	0.925873	1	-0.00173572	0.961489	0.999042	1	0.00988192	0.180299	0.559407	1	-0.0083947	0.238091	0.772373	1
TEX33	-0.00332262	0.943129	0.989843	1	-0.023419	0.600306	0.999042	1	0.00306594	0.594422	0.833508	1	0.00246739	0.657097	0.952019	1
ECE1	0.00825538	0.847887	0.981944	1	-0.0168145	0.683189	0.999042	1	-0.00394307	0.622069	0.846188	1	0.00249806	0.746784	0.963097	1
TXNL1	0.0264071	0.770715	0.969251	1	0.0277039	0.750139	0.999042	1	0.0220064	0.196283	0.576417	1	-0.0259293	0.113856	0.647236	1
UBE2B	0.00405853	0.852216	0.981944	1	-0.00870176	0.676089	0.999042	1	-0.00317304	0.477828	0.774183	1	-0.011204	0.00890455	0.355084	1
IFNG	-0.0712555	0.582852	0.939944	1	-0.0136135	0.912282	0.999042	1	-0.025458	0.242092	0.611174	1	-0.00794135	0.705441	0.954079	1
GUSB	0.0228333	0.72096	0.961829	1	-0.0154102	0.801643	0.999042	1	-0.0133239	0.306203	0.668652	1	0.0220019	0.0793964	0.596361	1
MAGEA3	0.0142277	0.753928	0.969251	1	-0.0126636	0.770295	0.999042	1	0.0192289	0.0477411	0.389284	1	-0.0110433	0.237821	0.772373	1
NHLRC3	0.00476105	0.873877	0.985212	1	0.012679	0.657886	0.999042	1	-0.00714926	0.260442	0.62605	1	0.0143341	0.0191923	0.422318	1
SIRT5	-0.00180549	0.977997	0.995437	1	0.0350992	0.576121	0.999042	1	-0.00676172	0.518291	0.793659	1	-0.015805	0.117731	0.652788	1
CHMP1A	-0.0256341	0.767273	0.969251	1	-0.0255713	0.758127	0.999042	1	-0.0160703	0.363276	0.705429	1	0.00717486	0.673394	0.952019	1
CD6	-0.0281161	0.627632	0.941735	1	-0.00894773	0.872274	0.999042	1	-0.0214122	0.079377	0.45362	1	0.0134701	0.253384	0.777716	1
IFNL1	-0.00657768	0.841824	0.981944	1	0.0124572	0.693349	0.999042	1	-0.00108188	0.887799	0.957546	1	-0.00485093	0.508847	0.907969	1
SYT1	0.00603075	0.826567	0.981944	1	0.00987271	0.708359	0.999042	1	0.0171908	0.0243814	0.305924	1	-0.0098688	0.181106	0.730193	1
LYPD3	0.00640101	0.861243	0.98394	1	-0.0148565	0.672123	0.999042	1	-0.0178013	0.0191959	0.271258	1	-0.00736941	0.31504	0.828462	1
HGS	-0.0412262	0.673811	0.948416	1	-0.019144	0.837711	0.999042	1	-0.0290661	0.0838928	0.460395	1	-0.00711688	0.660561	0.952019	1
IFNGR2	-0.0022197	0.970832	0.994167	1	-0.0317521	0.583587	0.999042	1	-0.0285185	0.0147178	0.251522	1	0.00307976	0.78518	0.970933	1
EIF4B	-0.0134305	0.848378	0.981944	1	0.0269058	0.689964	0.999042	1	-0.00804795	0.521922	0.796159	1	0.00358563	0.76693	0.965976	1
NXPE4	-0.00782374	0.759799	0.969251	1	-0.00676822	0.772567	0.999042	1	-0.00497589	0.352945	0.699402	1	-0.0109717	0.0347923	0.464381	1
OBP2B	0.00261299	0.973238	0.994375	1	-0.0407925	0.58344	0.999042	1	0.0181774	0.202487	0.577756	1	0.0035078	0.799543	0.973845	1
NRCAM	0.0183706	0.545732	0.935036	1	0.00204412	0.944087	0.999042	1	0.00656576	0.288035	0.653534	1	0.000379892	0.949309	0.991209	1
PRUNE2	-0.0112072	0.625922	0.941735	1	-0.00338875	0.877129	0.999042	1	0.00779387	0.091976	0.469859	1	-0.00988967	0.027502	0.433744	1
TREML2	-0.00421096	0.909787	0.98662	1	0.0169916	0.632992	0.999042	1	0.0188379	0.0137525	0.248655	1	-0.0169779	0.0217309	0.422318	1
MICALL2	-0.0372779	0.517831	0.927751	1	-0.00216168	0.968871	0.999042	1	-0.0105279	0.411248	0.734895	1	-0.0246492	0.0459877	0.494274	1
SNED1	0.0025758	0.946536	0.989843	1	0.0186305	0.608192	0.999042	1	-0.00111868	0.865882	0.949371	1	0.00758136	0.237648	0.772373	1
CDH3	-0.0151655	0.702079	0.957754	1	0.00843087	0.823968	0.999042	1	0.018545	0.0147291	0.251522	1	-0.0238162	0.00110082	0.139326	1
FOXJ3	-0.0224328	0.531196	0.932124	1	-0.00179063	0.958537	0.999042	1	-0.0103791	0.199492	0.577756	1	-0.00232848	0.76636	0.965976	1
CEP85	-0.0264287	0.646532	0.948416	1	0.00915478	0.868691	0.999042	1	-0.0298953	0.0131297	0.241902	1	-0.0151798	0.19369	0.745808	1
CC2D1A	-0.0312332	0.718458	0.961353	1	0.0194255	0.81534	0.999042	1	-0.0229733	0.169763	0.541625	1	-0.0199578	0.216179	0.761832	1
EIF5A	0.0102745	0.623619	0.941085	1	-0.00289771	0.884677	0.999042	1	0.001747	0.73892	0.900362	1	0.00612525	0.230448	0.768389	1
FDX1	0.0197916	0.708366	0.957754	1	0.0115189	0.820357	0.999042	1	0.0211009	0.0225125	0.292562	1	0.0148284	0.095118	0.612643	1
VSTM2L	-0.0119222	0.728139	0.962508	1	-0.00801994	0.807683	0.999042	1	0.0106218	0.28803	0.653534	1	-0.0179894	0.0602678	0.538182	1
NOTCH1	0.00526536	0.768285	0.969251	1	-0.00481522	0.774078	0.999042	1	0.00296446	0.401675	0.728975	1	-0.00677174	0.0470876	0.501639	1
TADA3	0.00211276	0.926707	0.987633	1	-0.0107996	0.624088	0.999042	1	-0.00209055	0.67444	0.874129	1	-0.00554116	0.248497	0.775087	1
HK2	0.0132742	0.54996	0.935671	1	0.00139742	0.947567	0.999042	1	0.000999213	0.827448	0.934633	1	-0.000316999	0.942885	0.991209	1
APOD	0.0163815	0.702975	0.957754	1	0.00902226	0.82661	0.999042	1	-0.00268545	0.769226	0.9165	1	0.00878082	0.322854	0.837134	1
DSC2	-0.00325301	0.923232	0.987134	1	0.0155848	0.627693	0.999042	1	0.0148307	0.0306738	0.331938	1	-0.0203717	0.00204013	0.16851	1
IL16	0.020514	0.668261	0.948416	1	0.00840061	0.852908	0.999042	1	-0.00361154	0.693885	0.883076	1	-0.00342899	0.699848	0.954079	1
RBPMS2	-0.0366657	0.72958	0.962663	1	0.0242738	0.809559	0.999042	1	-0.0153778	0.475007	0.774183	1	-0.00669368	0.747472	0.963097	1
CTRC	0.0111707	0.866578	0.985212	1	0.0258501	0.684474	0.999042	1	-0.0225477	0.106408	0.494025	1	-0.00147034	0.91314	0.990229	1
SLC44A4	-0.00682689	0.885858	0.98662	1	0.0198067	0.664233	0.999042	1	0.0067674	0.526398	0.797189	1	0.0210893	0.0415423	0.483458	1
FCGR2A	0.00311785	0.971627	0.994167	1	0.0446488	0.595383	0.999042	1	0.0252638	0.0652652	0.432176	1	-0.0293588	0.0260304	0.430537	1
CGB3_CGB5_CGB8	-0.0151999	0.559437	0.938478	1	0.00173804	0.943918	0.999042	1	-0.0114248	0.0946615	0.471848	1	-0.00800022	0.230043	0.768389	1
AP3B1	-0.0523143	0.523611	0.92941	1	-0.00256763	0.973785	0.999042	1	-0.0155122	0.333498	0.684284	1	-0.0115473	0.454599	0.883424	1
CLEC2L	0.0320157	0.59088	0.939944	1	-0.00540327	0.924682	0.999042	1	0.00815894	0.336822	0.686212	1	-0.0148132	0.0691059	0.558798	1
LCN2	-0.00916652	0.800243	0.977514	1	0.0109169	0.751478	0.999042	1	0.01388	0.0690675	0.438513	1	-0.00414713	0.573543	0.936858	1
SNAP25	-0.0292768	0.567668	0.939527	1	0.00365495	0.940799	0.999042	1	0.0074511	0.430282	0.746383	1	0.00258239	0.776871	0.969092	1
S100A4	0.0129766	0.84686	0.981944	1	-0.0234594	0.709937	0.999042	1	-0.00312089	0.807861	0.929112	1	-0.00688987	0.577751	0.936858	1
SPINK2	0.0083667	0.824484	0.981944	1	-0.0123318	0.733323	0.999042	1	0.0122362	0.100543	0.477739	1	0.0070452	0.325934	0.841294	1
IGFL4	-0.0268191	0.686382	0.950552	1	-0.0125219	0.844408	0.999042	1	-0.0107808	0.40415	0.73188	1	-0.0175084	0.155961	0.695259	1
VAMP5	0.0274967	0.585249	0.939944	1	0.00406202	0.931391	0.999042	1	-0.00940603	0.399544	0.727829	1	-0.0049295	0.644142	0.948936	1
EPHA10	-0.0374181	0.587432	0.939944	1	0.00572162	0.931188	0.999042	1	0.0167211	0.146465	0.531789	1	0.00178188	0.872587	0.984409	1
RPS10	-0.025645	0.551462	0.936949	1	-0.00218653	0.957723	0.999042	1	0.00211269	0.747866	0.907099	1	-0.0166765	0.00905601	0.355829	1
FYB1	-0.0707943	0.513643	0.926081	1	-0.00161594	0.987544	0.999042	1	-0.0299958	0.147917	0.53269	1	-0.00961847	0.629901	0.946152	1
PDCD6	-0.0253126	0.691777	0.951684	1	0.0120192	0.84381	0.999042	1	-0.00851741	0.57804	0.828038	1	0.0121341	0.41099	0.873424	1
TXK	0.0261039	0.603642	0.939944	1	0.00464719	0.922933	0.999042	1	0.00922014	0.464212	0.766489	1	-0.00468657	0.697339	0.954079	1
CNTNAP2	-0.0131884	0.761152	0.969251	1	-0.0105497	0.798989	0.999042	1	0.00670409	0.477244	0.774183	1	0.000176373	0.984592	0.996959	1
LRRFIP1	-0.0276888	0.572589	0.939944	1	-0.00323046	0.94537	0.999042	1	-0.0180089	0.0784643	0.45362	1	-0.0114195	0.24727	0.775087	1
PGR	0.0168257	0.888725	0.98662	1	-0.0479642	0.677739	0.999042	1	0.00737212	0.717683	0.892884	1	-0.00891448	0.653421	0.952019	1
CDHR1	0.0207401	0.630373	0.941735	1	-0.00552243	0.893813	0.999042	1	0.0179251	0.069445	0.438513	1	-0.0121823	0.200776	0.751195	1
BECN1	-0.00637716	0.921808	0.987134	1	0.0287789	0.642624	0.999042	1	-0.0107404	0.386801	0.719934	1	-0.00640452	0.592282	0.939866	1
TNXB	-0.00534861	0.853424	0.981944	1	0.0103783	0.70874	0.999042	1	-0.00624871	0.277876	0.646001	1	-0.00357617	0.519913	0.913052	1
CPA4	-0.0220619	0.614058	0.939944	1	0.00448549	0.914593	0.999042	1	0.00442652	0.609208	0.840269	1	-0.00810769	0.333686	0.842113	1
SYNGAP1	-0.00938878	0.874179	0.985212	1	0.0224163	0.69368	0.999042	1	-0.0139619	0.132072	0.517708	1	0.0101255	0.261989	0.784781	1
WFIKKN2	-0.0185826	0.66884	0.948416	1	0.00669111	0.871413	0.999042	1	0.0130926	0.0807223	0.455201	1	-0.0210982	0.00348752	0.23182	1
IL17D	-0.012297	0.670233	0.948416	1	-0.00450574	0.868585	0.999042	1	0.00431335	0.583737	0.828734	1	0.0132242	0.0843991	0.601519	1
MILR1	0.00579128	0.921377	0.987134	1	-0.0257219	0.647761	0.999042	1	0.00824069	0.454708	0.763723	1	0.0181492	0.0881934	0.604728	1
NUDT5	-0.00346778	0.948779	0.989843	1	0.0249505	0.626137	0.999042	1	-0.0115055	0.311974	0.671465	1	0.00160273	0.884054	0.984876	1
TGFB2	-0.00719205	0.845611	0.981944	1	-0.0124324	0.725117	0.999042	1	0.0102584	0.158428	0.534519	1	-0.00605134	0.388309	0.860952	1
NAA10	-0.00341204	0.919371	0.987134	1	-0.0145424	0.653126	0.999042	1	-0.00547451	0.430561	0.746383	1	-0.0123287	0.0655793	0.551863	1
PCNA	0.0153281	0.662014	0.948416	1	0.00507581	0.880195	0.999042	1	0.00469874	0.635023	0.852461	1	-0.00771937	0.421818	0.878334	1
SUGP1	0.000510835	0.988627	0.996398	1	0.0178357	0.603457	0.999042	1	-0.00641673	0.383683	0.719194	1	-0.00366877	0.605509	0.941796	1
LY6D	-0.0157235	0.660389	0.948416	1	0.00500963	0.884091	0.999042	1	0.0121569	0.106692	0.494393	1	-0.00244332	0.737326	0.959909	1
BHMT2	-0.00537472	0.734423	0.963391	1	0.00330856	0.827202	0.999042	1	-0.00224845	0.513077	0.792491	1	-0.009644	0.00359511	0.232563	1
GLP1R	-0.0101537	0.743775	0.965283	1	0.00675709	0.81985	0.999042	1	-0.00110154	0.826181	0.934349	1	0.00260924	0.589187	0.939866	1
BCAT2	0.015958	0.62406	0.941244	1	-0.00325705	0.912976	0.999042	1	0.00300006	0.692559	0.882679	1	-0.00741472	0.315085	0.828462	1
SF3B4	0.0270599	0.772016	0.969251	1	0.0223222	0.801093	0.999042	1	-0.00282928	0.867047	0.949934	1	-0.0120904	0.458722	0.88668	1
FGF5	0.0240657	0.533443	0.933512	1	0.00052402	0.988712	0.999042	1	-0.00317581	0.655771	0.864168	1	0.013966	0.0428682	0.483458	1
BCL2L15	0.036232	0.57399	0.939944	1	-0.00322062	0.957606	0.999042	1	-0.0103108	0.290693	0.653534	1	0.0033822	0.721605	0.955683	1
SLITRK1	-0.00864679	0.811177	0.980876	1	-0.0102235	0.768582	0.999042	1	0.0340513	1.40734e-07	5.12096e-05	0.000409677	-0.00870998	0.162495	0.711311	1
ENOPH1	0.00664471	0.844192	0.981944	1	-0.0107511	0.740413	0.999042	1	0.00817717	0.383242	0.719194	1	-0.0154802	0.0891672	0.605199	1
SLC51B	0.0536316	0.615906	0.939944	1	0.00978325	0.923957	0.999042	1	-0.0320594	0.0502519	0.393235	1	0.0335509	0.0339702	0.464381	1
IVD	0.0021559	0.944544	0.989843	1	0.0138593	0.640219	0.999042	1	0.0179249	0.0291878	0.327839	1	-0.00794816	0.300131	0.815005	1
PENK	0.0118507	0.618464	0.939944	1	-0.00223258	0.922195	0.999042	1	0.0063445	0.245962	0.612515	1	-0.00485233	0.358944	0.850236	1
SLC27A4	-0.00201411	0.968772	0.994167	1	-0.0241064	0.624526	0.999042	1	-0.00714813	0.580541	0.828038	1	-0.00739086	0.554992	0.92743	1
EFNB2	0.0145829	0.782326	0.970845	1	0.0130405	0.796831	0.999042	1	-0.0103932	0.284084	0.653117	1	0.00150157	0.873271	0.984409	1
SOD2	0.011942	0.741462	0.965117	1	0.00724396	0.829599	0.999042	1	-0.00454354	0.563877	0.819672	1	0.0105973	0.161604	0.710058	1
CPA1	0.0181498	0.811378	0.980876	1	-0.0207225	0.776629	0.999042	1	-0.0384132	0.00411697	0.124826	1	0.0260169	0.0427495	0.483458	1
CLEC5A	0.00742258	0.799574	0.977514	1	-0.00740334	0.787898	0.999042	1	-0.00820667	0.189585	0.569537	1	0.00527246	0.38163	0.858459	1
SELP	0.0187521	0.778697	0.970845	1	-0.0155539	0.806499	0.999042	1	-0.0158208	0.220014	0.589469	1	0.0138435	0.264302	0.785084	1
CNP	-0.014816	0.858456	0.983235	1	0.0271074	0.731782	0.999042	1	-0.00954808	0.561492	0.818069	1	-0.00968991	0.540592	0.920692	1
DKK1	-0.00217007	0.9735	0.994375	1	-0.0303028	0.625934	0.999042	1	-0.00199488	0.883994	0.956796	1	0.0194085	0.140611	0.676179	1
DUSP13	0.0177709	0.59824	0.939944	1	-0.00213029	0.947402	0.999042	1	-0.000231087	0.97772	0.992725	1	-0.0134058	0.0956708	0.612643	1
ACAA1	-0.0199134	0.795892	0.975847	1	0.0191311	0.79573	0.999042	1	-0.00701426	0.661067	0.866841	1	0.0243622	0.112651	0.645523	1
FGFBP3	-0.00830171	0.821676	0.981944	1	-0.0100494	0.775821	0.999042	1	-0.0088878	0.250104	0.617205	1	-0.0102829	0.167683	0.721119	1
HSPB6	0.0179771	0.643317	0.946235	1	0.0040206	0.913303	0.999042	1	-0.0245587	0.00271612	0.104034	1	-0.00590889	0.455543	0.884058	1
GTF2IRD1	-0.0279926	0.641439	0.944954	1	0.00615846	0.914961	0.999042	1	-0.00959167	0.503726	0.787291	1	-0.00471102	0.728218	0.95704	1
MCEMP1	-0.00644179	0.940284	0.989843	1	-0.0357429	0.660306	0.999042	1	-0.0385159	0.033821	0.343042	1	0.000720777	0.967133	0.996175	1
FGFR2	-0.00932161	0.664793	0.948416	1	-0.00258644	0.900203	0.999042	1	0.00705895	0.117394	0.504441	1	-0.00421276	0.333034	0.842113	1
PALM2	0.0157352	0.660811	0.948416	1	-0.00418911	0.90308	0.999042	1	-0.00401648	0.593044	0.833208	1	0.00882805	0.219934	0.762988	1
BCAN	0.00438082	0.90004	0.98662	1	0.0128635	0.700822	0.999042	1	0.0482477	9.10601e-11	5.30152e-08	2.65076e-07	-0.0203192	0.00481223	0.254698	1
KLRB1	0.00353747	0.924141	0.987134	1	-0.0145898	0.678742	0.999042	1	0.0262469	0.00124533	0.0614432	1	-0.0166441	0.0332491	0.464381	1
ALCAM	0.00541224	0.793235	0.975542	1	-0.00481384	0.806962	0.999042	1	0.00612977	0.150071	0.533401	1	-0.00251438	0.540111	0.920692	1
ITGAX	0.00314514	0.946327	0.989843	1	-0.0197143	0.659443	0.999042	1	-0.0178075	0.0412454	0.375526	1	0.00889413	0.293712	0.813644	1
TNNI3	-0.00130954	0.977876	0.995437	1	0.0207696	0.634566	0.999042	1	-6.68635e-05	0.995143	0.999438	1	-0.00717999	0.499642	0.902002	1
CLEC6A	0.00210227	0.967567	0.994167	1	0.0229938	0.642317	0.999042	1	-0.00898206	0.368559	0.707894	1	-0.00339968	0.725063	0.956411	1
CA12	0.00547548	0.859026	0.983235	1	-0.00936353	0.746222	0.999042	1	0.00123844	0.857898	0.946321	1	0.00234511	0.724752	0.956411	1
CAMKK1	-0.0247874	0.559789	0.938478	1	-0.000591388	0.988424	0.999042	1	-0.00385213	0.669209	0.87045	1	0.00100907	0.907784	0.989723	1
RECK	-0.00863153	0.67704	0.948416	1	0.00263803	0.891591	0.999042	1	-0.00944547	0.0321286	0.340767	1	0.00199773	0.639069	0.948602	1
OMG	0.00582301	0.932199	0.988432	1	0.0274744	0.675567	0.999042	1	0.0533051	0.00037998	0.0317341	1	-0.0281482	0.0521239	0.514348	1
VTI1A	-0.0267478	0.606978	0.939944	1	0.00294447	0.952804	0.999042	1	-0.012135	0.315983	0.672391	1	0.00350135	0.763948	0.965003	1
SKAP1	-0.0359752	0.670526	0.948416	1	0.0100765	0.901219	0.999042	1	-0.0214112	0.184918	0.563414	1	0.0282251	0.0709848	0.560975	1
UNC5D	0.0157069	0.595828	0.939944	1	-0.00133535	0.962346	0.999042	1	-0.00158814	0.690113	0.882536	1	0.00642042	0.0959338	0.612643	1
LHB	-0.0205021	0.835485	0.981944	1	0.0266423	0.778698	0.999042	1	-0.0195069	0.304708	0.666373	1	0.00540901	0.769555	0.966795	1
CEACAM20	-0.00133132	0.973747	0.994375	1	-0.0180389	0.640803	0.999042	1	-0.00715063	0.314163	0.671465	1	-0.0058173	0.391043	0.860952	1
SETMAR	-0.0182349	0.614459	0.939944	1	-0.00235964	0.945735	0.999042	1	-0.00133253	0.838836	0.939744	1	0.0134678	0.0329555	0.464381	1
STX1B	-0.00870764	0.724858	0.961829	1	0.00407555	0.863698	0.999042	1	-0.00186913	0.799351	0.923045	1	0.00281003	0.695818	0.954079	1
ITGB1BP1	0.0019545	0.948702	0.989843	1	0.012636	0.664788	0.999042	1	-0.014726	0.0243481	0.305924	1	-0.00935516	0.135991	0.674342	1
IGFBPL1	-0.00817403	0.811725	0.980876	1	0.00811217	0.805212	0.999042	1	-0.0257848	0.000280779	0.0247681	0.817347	0.010033	0.141032	0.676349	1
AMY2B	-0.0309388	0.55889	0.938251	1	-6.72647e-05	0.998928	0.999681	1	-0.000668913	0.946505	0.981031	1	-0.0198685	0.0384791	0.472748	1
TOR1AIP1	0.0209059	0.672426	0.948416	1	-0.00569888	0.904	0.999042	1	-0.0152553	0.0990749	0.477349	1	-0.0012881	0.885982	0.985203	1
HMCN2	-0.000307476	0.994563	0.998878	1	-0.0205451	0.633893	0.999042	1	0.00749371	0.521776	0.796159	1	0.00116996	0.917196	0.990708	1
TNFSF8	-0.0149083	0.676886	0.948416	1	-0.00423147	0.901752	0.999042	1	0.0113117	0.124203	0.513573	1	0.0122179	0.084073	0.601519	1
SMAD2	-0.0252219	0.71862	0.961353	1	0.0106531	0.872621	0.999042	1	-0.00933914	0.503639	0.787291	1	-0.0131511	0.327311	0.841698	1
LGALS9	0.0132274	0.751398	0.968456	1	0.00769457	0.84743	0.999042	1	0.00997958	0.122013	0.512385	1	-0.00417616	0.50321	0.904783	1
MUC16	0.0104866	0.876775	0.985212	1	-0.0210988	0.743563	0.999042	1	-0.00636803	0.635172	0.852461	1	0.0114554	0.375098	0.85824	1
COL15A1	0.00614181	0.815461	0.981944	1	0.00615993	0.805906	0.999042	1	0.01387	0.00610017	0.153083	1	-0.0101645	0.0369739	0.471593	1
AHSA1	-0.0240043	0.774492	0.970675	1	0.0171237	0.831276	0.999042	1	-0.00807608	0.532957	0.802241	1	0.0129787	0.298404	0.814873	1
SPTBN2	0.00822347	0.745595	0.966783	1	-0.00451957	0.852596	0.999042	1	-0.00100608	0.816878	0.931792	1	0.00579806	0.167664	0.721119	1
NAP1L4	0.00551884	0.901185	0.98662	1	-0.0149529	0.719457	0.999042	1	-0.0128796	0.130073	0.517028	1	-0.00982375	0.231727	0.770088	1
CEP20	-0.0451392	0.604067	0.939944	1	-0.00377222	0.963984	0.999042	1	-0.0323371	0.0353946	0.347441	1	0.0167127	0.260221	0.783857	1
YJU2	0.00817051	0.682685	0.949898	1	0.00240022	0.900297	0.999042	1	-0.000948434	0.828038	0.934633	1	0.00075405	0.858552	0.984409	1
ARSA	-0.0129651	0.786783	0.97295	1	-0.0100418	0.826847	0.999042	1	-0.0263081	0.00793809	0.181951	1	0.00639358	0.501734	0.904364	1
QPCT	0.012994	0.65474	0.948416	1	0.00246882	0.928807	0.999042	1	0.00279574	0.640162	0.852866	1	0.00161654	0.779258	0.969092	1
F10	-0.00493181	0.852862	0.981944	1	-0.00682178	0.771836	0.999042	1	0.00206029	0.693543	0.883076	1	0.00433147	0.390853	0.860952	1
STX6	0.0296679	0.696827	0.95547	1	-0.00979363	0.89349	0.999042	1	0.00682854	0.649317	0.860338	1	-0.0171832	0.239026	0.772373	1
ARL2BP	-0.00824891	0.837056	0.981944	1	0.0102189	0.790475	0.999042	1	-0.0117992	0.135578	0.521356	1	0.00188427	0.805028	0.973845	1
MDM1	-0.00880389	0.648457	0.948416	1	-0.00150697	0.934478	0.999042	1	-0.00364315	0.353433	0.699417	1	-0.00576041	0.128288	0.667116	1
PLPBP	-0.0121055	0.874327	0.985212	1	-0.0225447	0.754644	0.999042	1	-0.0323429	0.0325862	0.341275	1	-0.00440549	0.762985	0.965003	1
C4BPB	-0.00634233	0.904669	0.98662	1	-0.0178442	0.724412	0.999042	1	0.00409261	0.631804	0.852314	1	-0.00126981	0.877676	0.984409	1
TTN	0.0326036	0.612724	0.939944	1	0.00280423	0.963736	0.999042	1	0.00725177	0.501065	0.786307	1	-0.0236838	0.022007	0.422318	1
IQGAP2	0.00772622	0.889706	0.98662	1	-0.0170189	0.745988	0.999042	1	-0.0134273	0.270469	0.636818	1	-0.0155265	0.185123	0.736194	1
SLIRP	-0.0187921	0.6571	0.948416	1	-0.00346189	0.931694	0.999042	1	-0.00911405	0.395512	0.724111	1	-0.00155203	0.880934	0.984876	1
MFAP3	0.0200895	0.672454	0.948416	1	0.00455429	0.919987	0.999042	1	0.0107133	0.290435	0.653534	1	-0.00482204	0.613235	0.944204	1
DPP10	0.0072091	0.842958	0.981944	1	0.00908375	0.792941	0.999042	1	0.000384392	0.958167	0.98444	1	-0.00199769	0.778098	0.969092	1
TFRC	0.00215362	0.958981	0.992038	1	-0.016695	0.677594	0.999042	1	0.00139008	0.871233	0.950941	1	0.0084942	0.302293	0.816212	1
RAD51	-0.00929771	0.776617	0.970845	1	-0.00625157	0.841853	0.999042	1	-0.00217007	0.815785	0.930909	1	0.00670516	0.459639	0.887209	1
TYRO3	0.0053503	0.847978	0.981944	1	0.00715218	0.789321	0.999042	1	-0.00122402	0.848077	0.943151	1	-0.0056585	0.357187	0.849486	1
NIT2	-0.0193918	0.807264	0.978382	1	-0.0172186	0.821333	0.999042	1	-0.0135321	0.383896	0.719194	1	0.0139753	0.351	0.84745	1
HCLS1	-0.0141538	0.837157	0.981944	1	0.0163922	0.801808	0.999042	1	-0.0212538	0.0987793	0.47686	1	0.011217	0.366321	0.855767	1
PLA2G10	-0.0389497	0.609192	0.939944	1	-0.00222915	0.975684	0.999042	1	-0.0176011	0.18319	0.561415	1	-0.00315395	0.803833	0.973845	1
S100A3	0.0160878	0.779859	0.970845	1	0.0109402	0.843111	0.999042	1	0.00786969	0.314396	0.671465	1	0.00149777	0.843132	0.982351	1
TXLNA	-0.0532383	0.608956	0.939944	1	-0.00274478	0.978101	0.999042	1	-0.0292375	0.142853	0.526076	1	-0.00163137	0.932404	0.991209	1
SEZ6L2	0.0112417	0.70546	0.957754	1	0.00348954	0.902589	0.999042	1	0.00728386	0.165485	0.538941	1	-0.00219957	0.663926	0.952019	1
CEACAM3	-0.00270706	0.94528	0.989843	1	-0.0146194	0.698967	0.999042	1	0.007531	0.292282	0.654991	1	-0.0136301	0.0496182	0.510384	1
ALDH3A1	0.0231936	0.746719	0.967244	1	0.0109044	0.87373	0.999042	1	-0.0238224	0.0907218	0.468247	1	0.0137104	0.311569	0.824525	1
DKK4	-0.00250623	0.957289	0.99135	1	0.0176088	0.691006	0.999042	1	-0.00169181	0.862199	0.947894	1	0.0119227	0.203606	0.754547	1
TBCA	-0.0305122	0.705765	0.957754	1	0.00916091	0.904216	0.999042	1	-0.0284099	0.106905	0.494393	1	0.00418843	0.805332	0.973845	1
TXN	0.00965682	0.817164	0.981944	1	-0.00873618	0.826205	0.999042	1	-0.0106676	0.260291	0.62605	1	0.00238577	0.795096	0.973679	1
CD5L	0.00243232	0.955221	0.991144	1	-0.0162756	0.694082	0.999042	1	0.0248855	0.00950933	0.196324	1	-0.0116257	0.209826	0.758626	1
SLMAP	-0.0418351	0.640469	0.944954	1	-0.00487313	0.954192	0.999042	1	-0.0314783	0.0761899	0.450131	1	-0.0198447	0.24724	0.775087	1
DLL1	-0.000450679	0.98921	0.996398	1	-0.0138995	0.663777	0.999042	1	0.0089459	0.140298	0.524514	1	-0.0165372	0.00461896	0.249696	1
TSHB	0.0227771	0.784587	0.971886	1	-0.0153335	0.847939	0.999042	1	0.00443547	0.791687	0.921471	1	-0.00821732	0.612594	0.944204	1
ITGB2	0.00376419	0.902046	0.98662	1	0.0093708	0.749213	0.999042	1	0.0064744	0.290691	0.653534	1	0.000486239	0.934477	0.991209	1
PAFAH1B3	0.0568601	0.601262	0.939944	1	-0.000619598	0.995271	0.999681	1	0.0124929	0.5535	0.814091	1	-0.034771	0.0873579	0.604728	1
EPPK1	0.0354708	0.62437	0.941244	1	-0.00250396	0.971241	0.999042	1	-0.02886	0.0489902	0.393235	1	-0.00262643	0.852521	0.984409	1
HSPB1	0.00561073	0.943787	0.989843	1	0.0278148	0.710408	0.999042	1	-0.0461718	0.0028654	0.105585	1	-0.000640835	0.965748	0.996175	1
ANXA1	0.00814345	0.735145	0.963391	1	0.00325737	0.887301	0.999042	1	-0.00632041	0.18341	0.561415	1	0.00434524	0.349314	0.84745	1
TMPRSS5	-0.0103086	0.821547	0.981944	1	-0.00951622	0.827479	0.999042	1	0.0205422	0.0189531	0.269379	1	0.002529	0.764776	0.965003	1
BAX	-0.0192588	0.840906	0.981944	1	-0.0211618	0.816481	0.999042	1	-0.0207675	0.253743	0.620015	1	0.0150331	0.390511	0.860952	1
CEACAM19	0.0109541	0.789365	0.973039	1	0.0074737	0.84888	0.999042	1	0.00966881	0.232861	0.597276	1	-0.00269716	0.728121	0.95704	1
CD59	-0.00459427	0.820693	0.981944	1	0.00409692	0.832293	0.999042	1	0.00872622	0.0505264	0.393268	1	-0.00389588	0.367506	0.855767	1
GNE	-0.032794	0.627349	0.941735	1	0.00212277	0.97374	0.999042	1	-0.0362528	0.00786357	0.181673	1	-0.012235	0.352313	0.84745	1
HSPA1A	-0.00419154	0.957976	0.99135	1	0.0291996	0.700023	0.999042	1	-0.0339948	0.0337521	0.343042	1	-0.0117852	0.44593	0.883424	1
CDSN	-0.0207468	0.680416	0.948606	1	-0.00413025	0.931277	0.999042	1	0.00393989	0.683472	0.879397	1	-0.010698	0.251624	0.776753	1
TGFBR1	0.00145294	0.924158	0.987134	1	0.00486768	0.73583	0.999042	1	-0.000925484	0.775747	0.91701	1	-0.0043354	0.169473	0.721251	1
OTUD6B	-0.00206363	0.975549	0.994375	1	-0.025459	0.689918	0.999042	1	-0.0157983	0.189806	0.569613	1	-0.00436109	0.706641	0.954079	1
PPM1A	-0.00287807	0.897932	0.98662	1	-0.00646568	0.7631	0.999042	1	-0.00211104	0.691214	0.882536	1	-0.00950266	0.0617714	0.542312	1
GALNT2	0.00996359	0.755243	0.969251	1	-0.0045505	0.881476	0.999042	1	0.00602052	0.300423	0.665	1	-0.0134972	0.0161272	0.418847	1
LILRA3	-0.0540564	0.689436	0.951684	1	0.0116313	0.928621	0.999042	1	0.00514148	0.851012	0.944451	1	0.0470951	0.0733173	0.57219	1
KRT17	-0.00438588	0.852344	0.981944	1	0.00541977	0.809616	0.999042	1	0.00169086	0.734262	0.897706	1	-0.00324731	0.500154	0.902075	1
ITGAM	0.0174809	0.615795	0.939944	1	0.000537328	0.987171	0.999042	1	0.00555531	0.42892	0.746004	1	-0.00849097	0.21	0.758626	1
OPLAH	-0.0322405	0.688698	0.951684	1	0.00680207	0.929446	0.999042	1	-0.00275416	0.844268	0.942355	1	-0.0197686	0.143678	0.680265	1
NCAM1	-0.00479248	0.894874	0.98662	1	0.0102711	0.768023	0.999042	1	-0.00941313	0.158464	0.534519	1	-0.00214075	0.73948	0.960565	1
TMED4	0.00509911	0.920183	0.987134	1	0.0159848	0.74315	0.999042	1	0.00214947	0.785353	0.920355	1	-0.00054938	0.942322	0.991209	1
PFKFB2	-0.0410808	0.657701	0.948416	1	0.00504797	0.954658	0.999042	1	-0.021838	0.203674	0.578506	1	-0.0138666	0.400788	0.863708	1
NPHS2	-0.0438717	0.613888	0.939944	1	-0.000871109	0.991681	0.99908	1	0.00928254	0.602781	0.837564	1	-0.0105822	0.537806	0.920692	1
ITM2A	-0.0291051	0.6616	0.948416	1	-0.00372535	0.952755	0.999042	1	0.000355778	0.978946	0.992931	1	0.00037929	0.97675	0.996194	1
AIFM1	-0.0588789	0.622623	0.941085	1	-0.00235806	0.983526	0.999042	1	-0.0339331	0.14418	0.52727	1	-0.00563148	0.800852	0.973845	1
FGF19	0.0388172	0.673832	0.948416	1	0.00640879	0.941894	0.999042	1	0.0106871	0.544299	0.810522	1	0.0052758	0.756039	0.965003	1
GCNT1	0.0161372	0.699408	0.956755	1	0.00370255	0.925699	0.999042	1	0.00496772	0.513172	0.792491	1	-0.00328219	0.65357	0.952019	1
DTNB	0.0169774	0.666718	0.948416	1	-0.00228304	0.951932	0.999042	1	-0.0201107	0.0253859	0.309766	1	-0.0147639	0.0898861	0.607096	1
CDH6	-0.00810505	0.826354	0.981944	1	0.00736414	0.83533	0.999042	1	0.00263734	0.751021	0.908468	1	-0.0160758	0.0447563	0.492399	1
METAP2	-0.00379599	0.954246	0.991144	1	0.0230133	0.713908	0.999042	1	-0.0231232	0.0757678	0.450131	1	-0.00304077	0.808645	0.973845	1
CCL23	-0.00111286	0.980417	0.996158	1	0.0166092	0.693047	0.999042	1	0.0061369	0.509454	0.791367	1	-0.0125111	0.163397	0.713119	1
VEGFA	-0.0230577	0.707305	0.957754	1	-0.00556459	0.923394	0.999042	1	-0.0125719	0.345545	0.691802	1	0.0180992	0.160451	0.707687	1
SERPINB9	0.00643369	0.88626	0.98662	1	0.0116755	0.786762	0.999042	1	-0.00740581	0.338038	0.686212	1	0.000243723	0.973836	0.996194	1
FAM13A	-0.0168182	0.801496	0.977514	1	-0.0116753	0.853212	0.999042	1	-0.00261159	0.855669	0.944582	1	-0.00287877	0.834778	0.978753	1
ANGPTL2	-0.0016787	0.968797	0.994167	1	-0.015333	0.708203	0.999042	1	-0.00924174	0.307286	0.669041	1	0.00553908	0.52653	0.914839	1
DUSP3	-0.0291018	0.767371	0.969251	1	-0.0137674	0.882969	0.999042	1	-0.02283	0.198932	0.577756	1	-0.016144	0.346152	0.84745	1
TNFAIP8	-0.00630675	0.829047	0.981944	1	0.00567155	0.839192	0.999042	1	-0.0010486	0.844238	0.942355	1	-0.00682515	0.18408	0.733897	1
FHIT	-0.0357202	0.675351	0.948416	1	0.00515763	0.948636	0.999042	1	-0.0171018	0.286776	0.653307	1	-0.00024568	0.987358	0.997585	1
MORF4L1	0.00932292	0.837034	0.981944	1	0.00922793	0.831904	0.999042	1	0.000486175	0.93314	0.974205	1	-0.00779153	0.166274	0.720272	1
PTPRS	-0.00267393	0.91866	0.987134	1	0.00776451	0.75582	0.999042	1	0.0156768	0.00375234	0.117452	1	-0.00994582	0.0567756	0.527986	1
GNPDA2	0.000247299	0.993933	0.998736	1	0.0123913	0.690344	0.999042	1	-0.00361854	0.634011	0.852461	1	0.000694488	0.924752	0.991209	1
PLA2G1B	0.00824535	0.865447	0.985212	1	-0.010894	0.812639	0.999042	1	0.000505639	0.95438	0.98413	1	-0.0103938	0.219728	0.762988	1
PDIA3	0.00553908	0.7845	0.971886	1	-0.00312098	0.872241	0.999042	1	-0.00636415	0.158855	0.534596	1	-0.000989557	0.82105	0.976783	1
IFNAR1	-0.012183	0.697306	0.955677	1	0.00236289	0.937415	0.999042	1	0.00802262	0.136346	0.522137	1	0.000416612	0.934719	0.991209	1
BRD1	0.00272095	0.907273	0.98662	1	0.00638507	0.774815	0.999042	1	-0.00304083	0.560293	0.816731	1	-0.0106916	0.033855	0.464381	1
PFDN4	-0.0143252	0.741584	0.965117	1	-0.00492211	0.90607	0.999042	1	0.0161205	0.0619627	0.430145	1	-0.0156807	0.054834	0.525138	1
DDC	-0.0106439	0.856008	0.983235	1	-0.0128176	0.819981	0.999042	1	-0.0211818	0.0373796	0.353286	1	0.00866508	0.37632	0.85824	1
LILRB2	0.010549	0.780837	0.970845	1	0.00559066	0.876996	0.999042	1	0.00439317	0.576342	0.827284	1	0.00594296	0.432971	0.880565	1
LEP	0.0107491	0.924432	0.987134	1	0.0335342	0.757089	0.999042	1	0.024963	0.139566	0.524229	1	0.00824905	0.61336	0.944204	1
PCSK9	0.00544075	0.901832	0.98662	1	0.0114903	0.786162	0.999042	1	-0.00395728	0.655484	0.864168	1	0.0195969	0.0216975	0.422318	1
ITIH5	0.00376892	0.880261	0.985554	1	-0.00581026	0.808301	0.999042	1	0.00779591	0.253266	0.620015	1	0.00459464	0.482204	0.897946	1
NPTXR	0.00766152	0.803243	0.977514	1	0.00488269	0.867582	0.999042	1	0.0130963	0.0844828	0.460664	1	-0.0148641	0.0418881	0.483458	1
HS1BP3	-0.0389492	0.687325	0.950952	1	0.00576115	0.949753	0.999042	1	-0.0248352	0.18139	0.561099	1	0.016028	0.371523	0.85824	1
GM2A	-0.00276788	0.933213	0.988432	1	0.00981591	0.756009	0.999042	1	0.0181079	0.0149143	0.251522	1	-0.00139432	0.846908	0.983125	1
SIRPB1	-0.0200644	0.698825	0.956408	1	0.00336218	0.945504	0.999042	1	0.0273989	0.00604257	0.152956	1	-0.00781996	0.414373	0.874483	1
AAMDC	0.0114231	0.832426	0.981944	1	-0.00977851	0.849689	0.999042	1	-0.0147614	0.176824	0.557336	1	-0.00553184	0.600052	0.940836	1
ARHGAP1	-0.0223711	0.649959	0.948416	1	-0.000640161	0.989146	0.999042	1	-0.0177318	0.0866251	0.463909	1	-0.0113548	0.25681	0.78035	1
CD82	-0.00932431	0.88858	0.98662	1	-0.0150683	0.813184	0.999042	1	0.00744582	0.268301	0.634979	1	0.00211188	0.745032	0.962223	1
PAPPA	0.0185649	0.677725	0.948416	1	0.00191776	0.964309	0.999042	1	-0.0145088	0.111949	0.495263	1	0.0121231	0.168741	0.721119	1
TP53I3	-0.00201067	0.965184	0.994167	1	-0.0143734	0.742426	0.999042	1	-0.00355635	0.741679	0.901472	1	0.0062206	0.550372	0.92611	1
SUOX	0.00312799	0.966435	0.994167	1	-0.0233617	0.742398	0.999042	1	-0.00466021	0.7204	0.894534	1	-0.0232992	0.0615176	0.542312	1
ADD1	-0.00693246	0.92161	0.987134	1	-0.018268	0.783251	0.999042	1	-0.0219712	0.134459	0.521356	1	-0.0105077	0.458656	0.88668	1
RILP	0.0327686	0.647729	0.948416	1	-0.000273605	0.996768	0.999681	1	-0.013699	0.321987	0.677733	1	-0.00515195	0.699	0.954079	1
PNLIPRP1	-0.0323261	0.724241	0.961829	1	-0.00675171	0.938777	0.999042	1	-0.00873851	0.580191	0.828038	1	0.011917	0.432898	0.880565	1
ABHD14B	0.00018911	0.997776	0.998927	1	-0.0236396	0.715093	0.999042	1	-0.00201527	0.874731	0.95157	1	-0.00370761	0.763702	0.965003	1
CEND1	0.0191621	0.66022	0.948416	1	0.000629987	0.987941	0.999042	1	-0.0178858	0.122927	0.513223	1	0.00203256	0.856298	0.984409	1
GGT5	0.00876874	0.706479	0.957754	1	-0.00134344	0.95206	0.999042	1	-0.0030257	0.514628	0.792491	1	-0.00236107	0.597342	0.939866	1
CA7	-0.00867124	0.825943	0.981944	1	-0.00628765	0.867199	0.999042	1	0.000589007	0.894925	0.959417	1	-0.00575327	0.182606	0.733897	1
EFNA4	0.00447482	0.870679	0.985212	1	-0.00560289	0.831624	0.999042	1	0.00645758	0.266677	0.632679	1	0.00124967	0.824456	0.976783	1
TIMP1	-0.00365827	0.900745	0.98662	1	-0.00676949	0.809136	0.999042	1	-0.002047	0.721973	0.894534	1	0.00783204	0.158012	0.70118	1
ENTPD6	-0.0090508	0.770706	0.969251	1	-0.00338818	0.90905	0.999042	1	-0.00804942	0.178384	0.558963	1	0.00265278	0.643304	0.948602	1
DDX25	-0.0121758	0.684024	0.949898	1	0.00109867	0.969295	0.999042	1	-0.00545594	0.332129	0.684191	1	-0.00195155	0.717443	0.955341	1
BABAM1	0.000833554	0.975182	0.994375	1	-0.00849991	0.74104	0.999042	1	-0.00367167	0.391306	0.722091	1	0.00289792	0.485776	0.899551	1
EDDM3B	0.0085232	0.839947	0.981944	1	0.00718157	0.859142	0.999042	1	-0.010589	0.332342	0.684191	1	-0.00254222	0.809853	0.973845	1
UBE2Z	0.0263083	0.67865	0.948416	1	0.00177585	0.97674	0.999042	1	-0.0132259	0.232878	0.597276	1	0.00640564	0.552453	0.926378	1
TINAGL1	0.0107094	0.693253	0.952814	1	-0.00107628	0.967063	0.999042	1	-0.00406848	0.41872	0.740929	1	0.00250365	0.607266	0.941796	1
IGBP1	0.018888	0.77114	0.969251	1	0.00635207	0.917035	0.999042	1	-0.0103052	0.428974	0.746004	1	-0.0122827	0.3301	0.842113	1
QDPR	0.00902259	0.849765	0.981944	1	-0.00823532	0.856264	0.999042	1	-0.0127274	0.188811	0.568385	1	-0.00257846	0.782928	0.969092	1
SYTL4	-0.00475996	0.943177	0.989843	1	0.0176588	0.78265	0.999042	1	-0.0204767	0.133739	0.521356	1	0.0112035	0.393694	0.860952	1
TMED1	0.00171202	0.971181	0.994167	1	-0.0142462	0.753083	0.999042	1	0.00929534	0.288386	0.653534	1	-0.012268	0.149277	0.683247	1
LRTM2	0.0073677	0.763987	0.969251	1	-0.00216349	0.925632	0.999042	1	0.0193427	0.000738344	0.0413331	1	-0.00575224	0.299707	0.815005	1
ITGB1	-0.00253826	0.915428	0.987134	1	-0.00556512	0.808102	0.999042	1	-0.00887434	0.0596166	0.427448	1	-0.00217383	0.633044	0.948065	1
CDON	0.00253794	0.933111	0.988432	1	-0.00771816	0.790248	0.999042	1	0.00353304	0.542699	0.809323	1	-0.00805391	0.150138	0.684243	1
CTSH	-0.00159183	0.9846	0.996398	1	-0.0254327	0.746283	0.999042	1	0.00733655	0.653732	0.863044	1	0.0144495	0.360495	0.850974	1
ADAMTS13	-0.00249016	0.913961	0.987134	1	0.00527193	0.811123	0.999042	1	-0.00351079	0.506777	0.789314	1	-0.00715661	0.161933	0.710058	1
EEF1D	0.0367213	0.721898	0.961829	1	0.00518713	0.95815	0.999042	1	-0.0333818	0.089915	0.468113	1	-0.0093909	0.620472	0.944443	1
DCTN2	-0.019151	0.827761	0.981944	1	-0.0120281	0.885065	0.999042	1	-0.0173695	0.406796	0.73188	1	-0.0350413	0.0824932	0.600344	1
SUMF2	-0.0197529	0.742753	0.965117	1	-0.00389198	0.945794	0.999042	1	-0.009157	0.44662	0.754563	1	-0.00540247	0.641659	0.948602	1
ERBB4	-0.0066162	0.800306	0.977514	1	0.00287134	0.90667	0.999042	1	-0.0125673	0.0157348	0.255889	1	0.0115783	0.0212042	0.422318	1
EGFL7	-0.0126266	0.802823	0.977514	1	-0.00582995	0.904041	0.999042	1	0.000357461	0.967338	0.988245	1	-0.0037513	0.656921	0.952019	1
HEXIM1	-0.0232643	0.798926	0.977514	1	-0.00985002	0.909972	0.999042	1	-0.0287677	0.122158	0.512385	1	-0.0158779	0.37596	0.85824	1
KIRREL1	0.00517846	0.925405	0.987134	1	0.0126753	0.810128	0.999042	1	-0.00957525	0.313434	0.671465	1	0.00433563	0.636356	0.948505	1
CSF3	-0.0101894	0.857132	0.983235	1	-0.0091192	0.866482	0.999042	1	0.00494782	0.629845	0.850728	1	-0.00993243	0.315941	0.828462	1
DEFB103A_DEFB103B	0.00978385	0.683039	0.949898	1	-0.000177208	0.993782	0.999275	1	0.00660541	0.275021	0.643558	1	0.0136299	0.0199075	0.422318	1
TXNRD1	-0.00620314	0.903957	0.98662	1	0.0102562	0.832655	0.999042	1	-0.0171613	0.0982645	0.475761	1	0.00470075	0.638113	0.948602	1
IGSF8	0.00816425	0.789533	0.973039	1	0.00285872	0.9224	0.999042	1	1.50003e-05	0.99815	0.999959	1	0.00818126	0.186216	0.736514	1
TNFAIP2	-0.00680028	0.893309	0.98662	1	0.00965962	0.842685	0.999042	1	-0.0125805	0.186894	0.565066	1	0.00481864	0.600804	0.940836	1
CXCL13	-0.00379943	0.956357	0.991304	1	-0.0175025	0.792847	0.999042	1	0.000784628	0.952534	0.983278	1	-0.00406573	0.750684	0.963935	1
ASRGL1	0.0362617	0.735142	0.963391	1	0.00480081	0.962509	0.999042	1	-0.0300814	0.158203	0.534519	1	-0.0179979	0.379947	0.85824	1
PCSK7	-0.0123759	0.807308	0.978382	1	-0.00512636	0.916029	0.999042	1	-0.00559491	0.550936	0.813	1	-0.000808033	0.929291	0.991209	1
CELSR2	0.00773699	0.825792	0.981944	1	-0.00413728	0.902412	0.999042	1	0.00744106	0.185424	0.563433	1	-0.00396621	0.463701	0.889698	1
CLSPN	-0.00348808	0.89271	0.98662	1	-0.00472689	0.848028	0.999042	1	-0.00196859	0.726543	0.894534	1	-1.21376e-05	0.998216	0.999747	1
GIGYF2	0.0175867	0.831054	0.981944	1	-0.00998929	0.899443	0.999042	1	-0.0163287	0.321068	0.676288	1	-0.0299893	0.0582009	0.530143	1
KRT5	-0.0194035	0.725464	0.961829	1	0.00164407	0.9751	0.999042	1	-2.7299e-05	0.997901	0.999959	1	-0.00270776	0.786282	0.970933	1
MRPL58	-0.0138077	0.843886	0.981944	1	-0.00943353	0.888157	0.999042	1	0.00327772	0.825551	0.933999	1	0.00626889	0.657126	0.952019	1
SMARCA2	0.00449957	0.933434	0.988432	1	-0.0118046	0.817735	0.999042	1	-0.00320297	0.771138	0.9165	1	-0.000376	0.971791	0.996175	1
DFFA	0.00795275	0.918341	0.987134	1	0.0159488	0.829558	0.999042	1	-0.0301804	0.0499933	0.393235	1	0.0076409	0.606356	0.941796	1
STIP1	0.0166002	0.825305	0.981944	1	0.00825262	0.906731	0.999042	1	-0.00875131	0.551309	0.813	1	-0.00301481	0.831574	0.978357	1
PON2	0.0126902	0.717889	0.961353	1	0.000616831	0.985175	0.999042	1	0.00198197	0.771638	0.9165	1	-0.00170004	0.795987	0.973679	1
PARK7	0.02193	0.719248	0.96175	1	-0.00105662	0.985174	0.999042	1	-0.00768395	0.516349	0.793188	1	-0.00122916	0.914535	0.990229	1
SOST	-0.00656233	0.878836	0.985212	1	0.00700319	0.863161	0.999042	1	-0.00255867	0.769667	0.9165	1	-0.00751761	0.373131	0.85824	1
SEMA6C	0.00354205	0.903485	0.98662	1	-0.00539701	0.847386	0.999042	1	0.00246524	0.605053	0.839118	1	-0.0111473	0.0159333	0.417854	1
TARS1	-0.0109386	0.723605	0.961829	1	-0.000498106	0.98662	0.999042	1	0.00315291	0.614147	0.840661	1	0.000626841	0.91698	0.990708	1
CLPS	-0.00526982	0.943218	0.989843	1	-0.0159705	0.819884	0.999042	1	-0.00652571	0.663403	0.867028	1	-0.00418215	0.771667	0.968242	1
ATP1B2	-0.000334548	0.983106	0.996398	1	-0.00405438	0.789315	0.999042	1	0.00128461	0.724803	0.894534	1	-0.0102949	0.00350398	0.23182	1
HNMT	-0.00679022	0.89365	0.98662	1	0.00859654	0.859922	0.999042	1	0.0201102	0.0421532	0.375526	1	0.00990828	0.299447	0.815005	1
CCL22	0.00499207	0.92301	0.987134	1	-0.00991914	0.837696	0.999042	1	-0.00683811	0.542186	0.808973	1	0.01813	0.0948851	0.612643	1
CDH22	0.000737769	0.966363	0.994167	1	0.00401329	0.810447	0.999042	1	-0.00116096	0.763149	0.914925	1	-0.00213777	0.550892	0.92611	1
PMS1	-0.00594561	0.898434	0.98662	1	0.00782452	0.860663	0.999042	1	0.014068	0.122502	0.512385	1	-0.00727292	0.410408	0.873316	1
ZBTB16	0.0215607	0.788643	0.973039	1	-0.00529887	0.945245	0.999042	1	-0.0343555	0.0291076	0.327839	1	-0.0313875	0.0392403	0.472748	1
CRYGD	0.0286073	0.759964	0.969251	1	0.00318738	0.971604	0.999042	1	-0.019644	0.335929	0.686212	1	0.0225397	0.253203	0.777716	1
IL24	0.0072307	0.852815	0.981944	1	-0.00466174	0.900878	0.999042	1	0.00229739	0.75519	0.910952	1	-0.00624481	0.379576	0.85824	1
SIGLEC15	-0.00469591	0.966489	0.994167	1	-0.0243635	0.820331	0.999042	1	-0.0141375	0.38857	0.720923	1	0.0131444	0.404329	0.86797	1
CASP8	-0.015362	0.829554	0.981944	1	0.00604657	0.929277	0.999042	1	-0.0114355	0.409791	0.734093	1	-0.0145804	0.277093	0.794369	1
OTOA	0.00511517	0.913102	0.987134	1	-0.00790945	0.86053	0.999042	1	0.00093319	0.928111	0.972546	1	-0.0080679	0.414689	0.874483	1
STX3	-0.00368272	0.934104	0.988432	1	-0.00830744	0.845829	0.999042	1	-0.00581574	0.462514	0.765858	1	-0.0103448	0.177042	0.725461	1
IFIT3	0.00455781	0.869278	0.985212	1	0.00323965	0.902864	0.999042	1	0.00294921	0.613134	0.840661	1	-0.00236631	0.674536	0.952019	1
PKD1	-0.00225758	0.932989	0.988432	1	-0.00492849	0.848375	0.999042	1	-0.0120129	0.0222669	0.291978	1	0.0148362	0.00336533	0.23182	1
AGR2	0.000965765	0.991242	0.996919	1	-0.020138	0.809933	0.999042	1	-0.0189388	0.264203	0.6296	1	0.0164356	0.316452	0.828462	1
C5	0.00341333	0.824133	0.981944	1	0.00111664	0.93954	0.999042	1	-0.000546175	0.860304	0.947548	1	0.00241971	0.418963	0.877393	1
SPESP1	0.000898999	0.970845	0.994167	1	0.00518638	0.824692	0.999042	1	-0.00158692	0.736469	0.898517	1	0.00387657	0.394435	0.860952	1
SMOC2	0.000723809	0.983875	0.996398	1	-0.00792507	0.817607	0.999042	1	-0.00242735	0.773286	0.91701	1	-0.00843395	0.297591	0.814265	1
TNFRSF1B	-0.00762496	0.851163	0.981944	1	-0.00382456	0.921322	0.999042	1	0.0140962	0.0351544	0.347441	1	-0.0134241	0.0379976	0.472748	1
KIF20B	0.0155807	0.858639	0.983235	1	-0.00879361	0.916612	0.999042	1	-0.0192986	0.147031	0.53269	1	0.010036	0.435228	0.880565	1
PAGR1	0.0110047	0.769944	0.969251	1	0.000778691	0.982777	0.999042	1	-0.00613374	0.477775	0.774183	1	0.0131404	0.117101	0.651781	1
RNF149	-0.00384801	0.910982	0.98662	1	0.00529472	0.872713	0.999042	1	0.00415366	0.486991	0.780889	1	0.0123303	0.0326931	0.464381	1
SCGB3A2	0.00600605	0.942997	0.989843	1	0.0151578	0.848153	0.999042	1	-0.000880517	0.962355	0.986682	1	0.0191288	0.288821	0.806868	1
SCIN	0.00760288	0.866188	0.985212	1	-0.00474627	0.9125	0.999042	1	-0.00320954	0.760841	0.914421	1	-0.0118277	0.248198	0.775087	1
TNFRSF19	0.00220837	0.940287	0.989843	1	0.00541471	0.848204	0.999042	1	0.00680795	0.270375	0.636818	1	-0.0159721	0.00734873	0.311746	1
NFKB1	-0.00450225	0.953172	0.991144	1	-0.0147261	0.841031	0.999042	1	-0.0251173	0.0983883	0.475761	1	-0.0041548	0.776655	0.969092	1
SERPINE2	-0.013677	0.850762	0.981944	1	-0.00660727	0.924066	0.999042	1	-0.000429738	0.974328	0.992049	1	0.00564495	0.660781	0.952019	1
PALM3	0.0206889	0.805472	0.978382	1	0.00425244	0.957965	0.999042	1	0.0196874	0.126792	0.515435	1	-0.0288766	0.0188865	0.422318	1
PKD2	-0.00866714	0.893654	0.98662	1	0.00803942	0.897001	0.999042	1	-0.02166	0.0759278	0.450131	1	-0.00752945	0.523544	0.91369	1
LILRA6	-0.0103389	0.89848	0.98662	1	-0.0103894	0.893523	0.999042	1	-0.00463743	0.767873	0.9165	1	-0.0126867	0.40368	0.867883	1
ECI2	0.016367	0.827811	0.981944	1	-0.00417196	0.953891	0.999042	1	-0.0200567	0.0866331	0.463909	1	-0.01357	0.228481	0.768389	1
CSDE1	-0.023499	0.863123	0.984685	1	0.0121127	0.92621	0.999042	1	0.0114729	0.635104	0.852461	1	-0.0575187	0.0133398	0.409117	1
OCLN	-0.00674449	0.877879	0.985212	1	-0.00421593	0.919961	0.999042	1	-0.00729283	0.396226	0.724466	1	0.0206866	0.0127076	0.402461	1
TFAP2A	0.00983667	0.803759	0.977514	1	-0.00102796	0.978275	0.999042	1	-0.0242382	0.00239599	0.0942531	1	-0.00168799	0.827255	0.976885	1
IL13RA2	0.00141768	0.944284	0.989843	1	0.00317283	0.870411	0.999042	1	-0.00473247	0.213286	0.585882	1	-0.00476312	0.193513	0.745808	1
SMAD3	0.00966097	0.806373	0.978382	1	0.00109103	0.976791	0.999042	1	0.00183512	0.827558	0.934633	1	-0.00987977	0.225307	0.766202	1
SIGLEC9	0.00119088	0.968421	0.994167	1	-0.00541312	0.85111	0.999042	1	-0.00560665	0.425113	0.743937	1	0.00292376	0.666105	0.952019	1
CTNNA1	-0.00116833	0.95361	0.991144	1	0.00336282	0.861267	0.999042	1	0.0049274	0.42475	0.743937	1	-0.00202973	0.728637	0.957158	1
AP1G2	-0.00305616	0.971569	0.994167	1	-0.0156804	0.848921	0.999042	1	-0.0141506	0.40456	0.73188	1	-0.0115319	0.480415	0.897042	1
PEAR1	-0.000919351	0.970202	0.994167	1	0.00431144	0.855162	0.999042	1	-0.00735922	0.156284	0.534519	1	-0.0113279	0.0217672	0.422318	1
IL31	0.00405667	0.914067	0.987134	1	0.00454449	0.899066	0.999042	1	-0.000565863	0.94703	0.981069	1	-0.00257393	0.7542	0.964621	1
CLIC5	0.002016	0.924371	0.987134	1	-0.00283628	0.889357	0.999042	1	-0.00543537	0.21234	0.585882	1	-0.0022085	0.591517	0.939866	1
CD200R1	-0.000336354	0.993169	0.998313	1	-0.00752102	0.841617	0.999042	1	-0.00516143	0.515294	0.792491	1	0.00375211	0.622864	0.944443	1
CBLN4	0.00120016	0.966484	0.994167	1	-0.00473024	0.862554	0.999042	1	0.00675465	0.335612	0.686212	1	-0.00159733	0.812784	0.97421	1
BRDT	0.00327543	0.899606	0.98662	1	0.00258832	0.916813	0.999042	1	-0.0100809	0.0630548	0.430145	1	-0.00215342	0.681457	0.952625	1
CD3E	-0.00213571	0.916853	0.987134	1	0.00245929	0.899924	0.999042	1	-0.0041999	0.446494	0.754563	1	0.00161409	0.762521	0.965003	1
RASSF2	-0.000346307	0.995479	0.998927	1	0.0115894	0.843251	0.999042	1	-0.0196105	0.0921895	0.469989	1	-0.00254981	0.821438	0.976783	1
APOM	-0.00399545	0.896405	0.98662	1	0.00295462	0.92012	0.999042	1	-0.0173309	0.00356768	0.114126	1	0.00149546	0.794059	0.973676	1
ADAM9	-0.00270967	0.928356	0.987633	1	0.0037144	0.897583	0.999042	1	0.00140598	0.81558	0.930909	1	0.00274911	0.634226	0.948065	1
BMP4	0.00692594	0.892701	0.98662	1	0.00393065	0.935315	0.999042	1	-0.00599137	0.56848	0.8214	1	0.00326009	0.747132	0.963097	1
PRKAR1A	-0.0136053	0.888261	0.98662	1	-0.00699109	0.939107	0.999042	1	-0.04504	0.0169959	0.260795	1	-0.000575571	0.974789	0.996194	1
TAX1BP1	0.0082339	0.901639	0.98662	1	-0.0055787	0.929325	0.999042	1	-0.0143943	0.295738	0.659688	1	-0.0151084	0.254011	0.777716	1
FOLR1	-0.00379342	0.891199	0.98662	1	-0.00204632	0.938369	0.999042	1	0.00293701	0.629925	0.850728	1	-0.00255729	0.663327	0.952019	1
RABGAP1L	-0.00036544	0.995667	0.998927	1	-0.0112696	0.859072	0.999042	1	-0.0109248	0.420251	0.740929	1	-0.00303195	0.816372	0.976359	1
SPAG1	0.00305087	0.960554	0.992959	1	0.00855283	0.884707	0.999042	1	0.0123083	0.302177	0.665887	1	0.0024552	0.831819	0.978357	1
GUK1	0.000932849	0.974482	0.994375	1	0.00426052	0.878599	0.999042	1	0.0090222	0.162838	0.538601	1	-0.00913127	0.147355	0.680265	1
MRPS16	0.0033943	0.855135	0.983235	1	0.0005798	0.974	0.999042	1	0.00145853	0.689688	0.882536	1	0.00305475	0.389242	0.860952	1
BST1	0.0068788	0.870158	0.985212	1	-0.00188559	0.962471	0.999042	1	-0.00107153	0.924741	0.972546	1	0.00804866	0.464302	0.889698	1
ARHGAP25	-0.0134687	0.843775	0.981944	1	0.00101607	0.987537	0.999042	1	-0.00298982	0.824036	0.933787	1	-0.0148543	0.255025	0.778991	1
TMPRSS11B	-0.00560747	0.888759	0.98662	1	0.00227952	0.95279	0.999042	1	-0.0114679	0.20876	0.583205	1	-0.00886081	0.310833	0.824525	1
TIGAR	0.00246548	0.945178	0.989843	1	-0.00369142	0.914349	0.999042	1	-0.00968526	0.177184	0.557602	1	0.00938557	0.172821	0.724814	1
LILRB5	0.0114658	0.890592	0.98662	1	0.00454798	0.954216	0.999042	1	-0.0011824	0.94307	0.978708	1	-0.0248	0.120408	0.6543	1
ITGA6	0.00678611	0.909178	0.98662	1	0.00427604	0.93975	0.999042	1	-0.0148624	0.222474	0.591643	1	-0.000231829	0.984196	0.996959	1
IGFBP3	0.00441955	0.875555	0.985212	1	-0.00106141	0.968518	0.999042	1	-0.0143033	0.017673	0.265186	1	0.000224874	0.969018	0.996175	1
SORCS2	0.00563948	0.8666	0.985212	1	0.000948046	0.976425	0.999042	1	0.0156272	0.0297731	0.327839	1	-0.0159028	0.0219159	0.422318	1
GKN1	0.00221551	0.952234	0.991045	1	0.0039688	0.910449	0.999042	1	-0.00576503	0.329094	0.683792	1	0.00379966	0.506016	0.905911	1
HBZ	-0.0156105	0.889548	0.98662	1	0.00563602	0.958222	0.999042	1	-0.00652757	0.77155	0.9165	1	0.00515465	0.812901	0.97421	1
MIF	-0.0109621	0.885782	0.98662	1	0.00330151	0.96312	0.999042	1	-0.0140577	0.360234	0.703955	1	-0.0114015	0.442164	0.880565	1
ARNT	0.00173447	0.918986	0.987134	1	-0.00125935	0.937701	0.999042	1	-0.00391578	0.408165	0.732924	1	-0.00545753	0.231741	0.770088	1
ICOSLG	0.00356999	0.868338	0.985212	1	-0.000431473	0.983131	0.999042	1	0.0130146	0.00202802	0.0868171	1	-0.00779003	0.0560472	0.527986	1
SFTPA2	-0.001691	0.975588	0.994375	1	-0.00655679	0.901522	0.999042	1	-0.0135685	0.198042	0.57723	1	0.0151113	0.135505	0.674342	1
IDS	0.00136604	0.90641	0.98662	1	-0.000593344	0.957384	0.999042	1	-0.000243148	0.904926	0.96457	1	-0.00193647	0.323616	0.837338	1
FOXO3	0.0162794	0.877739	0.985212	1	0.00188173	0.985226	0.999042	1	-0.0173753	0.382812	0.719194	1	0.00192965	0.920379	0.991079	1
UHRF2	-0.00158035	0.931245	0.988432	1	-0.00126222	0.942697	0.999042	1	0.000231796	0.967536	0.988245	1	-0.00832445	0.134725	0.674342	1
TNFSF13B	0.00239848	0.936203	0.989843	1	0.00208791	0.942009	0.999042	1	-0.00409461	0.478166	0.774183	1	0.0137545	0.0134917	0.409117	1
FRMD4B	-0.00499287	0.919636	0.987134	1	-0.00262769	0.955692	0.999042	1	-0.0125934	0.244869	0.612384	1	-0.032447	0.00188262	0.164719	1
TOP1	0.0151872	0.908091	0.98662	1	0.00526791	0.966569	0.999042	1	-0.00225043	0.925565	0.972546	1	0.0166796	0.474263	0.891272	1
HMGCS1	-0.00200075	0.925756	0.987134	1	0.00115107	0.955415	0.999042	1	-0.0104999	0.0843816	0.460664	1	-0.00612138	0.301574	0.816212	1
ROBO4	-0.0020164	0.908372	0.98662	1	-0.000560317	0.973182	0.999042	1	-0.00457824	0.214337	0.586406	1	-0.00465807	0.191052	0.743076	1
ACSL1	0.00213137	0.948213	0.989843	1	0.00234119	0.94077	0.999042	1	-0.00470106	0.331208	0.684191	1	-0.00803423	0.088289	0.604728	1
ANGPTL1	0.00331339	0.925148	0.987134	1	-0.00163362	0.961536	0.999042	1	-0.0256318	5.66387e-05	0.00886204	0.164875	0.020093	0.00105885	0.139326	1
TNFRSF1A	-0.00405211	0.900559	0.98662	1	5.98103e-05	0.99846	0.999681	1	0.00984439	0.0788843	0.45362	1	-0.00957342	0.0765781	0.587743	1
CD2AP	0.00531474	0.937441	0.989843	1	-0.00257612	0.968368	0.999042	1	-0.0241368	0.0933964	0.470166	1	-0.0117286	0.397957	0.861943	1
FOS	0.00291426	0.91025	0.98662	1	0.000208918	0.993246	0.99908	1	-0.00991696	0.0563851	0.419787	1	0.000679011	0.89265	0.986709	1
TNFRSF13B	-0.00132437	0.970386	0.994167	1	-0.0020686	0.95181	0.999042	1	0.0176928	0.0147378	0.251522	1	-0.00638517	0.361983	0.850974	1
MAMDC4	-0.00179631	0.973344	0.994375	1	0.00321861	0.949243	0.999042	1	-0.043007	0.000115629	0.0140248	0.336595	0.0164097	0.126668	0.667116	1
SERPINE1	0.00716515	0.918926	0.987134	1	-0.000888763	0.989235	0.999042	1	-0.00217761	0.889187	0.957546	1	0.0174964	0.245831	0.775087	1
SERPINA4	-0.00235604	0.913829	0.987134	1	-7.19377e-05	0.997251	0.999681	1	0.00206359	0.661899	0.866841	1	0.00331491	0.467376	0.890536	1
STX4	-0.00364612	0.94982	0.989843	1	-0.00181193	0.973989	0.999042	1	-0.0165518	0.237601	0.604919	1	-0.0118597	0.381201	0.858459	1
BAG4	0.00287033	0.949783	0.989843	1	-0.00115233	0.978901	0.999042	1	-0.00870763	0.379441	0.716777	1	0.00104165	0.913311	0.990229	1
PRKRA	-0.00185687	0.978592	0.995694	1	-0.00153755	0.981526	0.999042	1	-0.0163754	0.270828	0.636818	1	-0.00856704	0.551643	0.92611	1
RBFOX3	-0.00159089	0.971437	0.994167	1	-0.000412999	0.992273	0.99908	1	-0.00944336	0.201006	0.577756	1	-0.00384701	0.590242	0.939866	1
KIAA1549L	0.00042197	0.97703	0.995149	1	0.000129549	0.99263	0.99908	1	-0.000816328	0.812892	0.930813	1	-0.00528575	0.110619	0.642736	1
MDGA1	-0.00159273	0.985639	0.996398	1	0.00110822	0.989565	0.999042	1	-0.0260961	0.0958852	0.472284	1	0.00984867	0.515537	0.911449	1
CES3	-0.00130389	0.985423	0.996398	1	-0.000166969	0.998053	0.999681	1	-0.0108157	0.500925	0.786307	1	-0.0305932	0.0478324	0.504921	1
